# Toward a Disease Module for ME/CFS: A Network-Based Gene Prioritization

**DOI:** 10.1101/2025.04.13.25325733

**Authors:** Paolo Maccallini

## Abstract

**Background:** Myalgic Encephalomyelitis/Chronic Fatigue Syndrome (ME/CFS) is a debilitating condition with unclear etiology and no FDA-approved treatment. Recent studies suggest a possible genetic contribution to its pathogenesis.

**Objective:** This study aims to identify candidate genes for ME/CFS using both empirical evidence from genome-wide and next-generation sequencing studies on monogenic cases and computational expansion based on protein-protein interaction networks.

**Methods:** Twenty-two genes associated with ME/CFS were identified from relevant literature, including both common and rare variants. These genes were used as seeds in the STRING database to retrieve high-confidence interacting genes. A Random Walk with Restart (RWR) algorithm ranked 1063 candidate genes by their similarity to the seeds. The top 250 ranking genes were selected to define a disease module termed the ME/CFS module. This module was analysed for enrichment in metabolic pathways and disease associations.

**Results:** Enrichment analysis identified significant overlaps with sphingolipid metabolism and signaling, and energy-related pathways. Heme degradation, TP53-regulated metabolic genes, and thermogenesis were also identified as possibly contributing to the pathogenesis of ME/CFS. Overlaps with metabolic and neurodegenerative diseases were observed.

**Conclusion:** The ME/CFS module captures biologically plausible mechanisms underlying ME/CFS, with a particular focus on lipid and energy metabolism. It also provides a tool for filtering exome and genome data for the study of Mendelian cases of ME/CFS.

## Supplementary Tables for "Toward a Disease Module for ME/CFS: A Network-Based Gene Prioritization"

### Sheet: Table S4
Table S4. Over-representation analysis on KEGG of the 250 top-ranking candidate genes plus the 22 seed genes. Only terms with contributions from more than two expanded gene lists were considered
method	ID	Description	GeneRatio	pvalue	p.adjust	geneID	gene.name	list.name	list.count
KEGG	hsa00600	Sphingolipid metabolism	32/219	5.68902e-38	1.54741e-35	6609/2629/427/2581/253782/29956/6610/7357/79603/91012/8560/7368/123099/259230/204219/55512/81537/166929/64781/55627/339221/56624/57704/130367/8612/8613/125981/340485/10558/9517/55304/8877	ACER1/ACER2/ASAH1/ASAH2/CERK/CERS2/CERS3/CERS4/CERS5/CERS6/DEGS1/DEGS2/ENPP7/GALC/GBA/GBA2/PLPP2/PLPP3/SGMS1/SGMS2/SGPP1/SGPP2/SMPD1/SMPD2/SMPD3/SMPD4/SPHK1/SPTLC1/SPTLC2/SPTLC3/UGCG/UGT8	MMECFS/SIPS	2
KEGG	hsa00860	Porphyrin metabolism	23/219	3.85032e-25	3.49095e-23	1352/3162/54578/54658/54576/54577/54657/54575/54659/54600/1355/7364/7366/7367/2235/7363/54490/10720/79799/7365/574537/54579/3052	COX10/COX15/FECH/HCCS/HMOX1/UGT1A1/UGT1A10/UGT1A3/UGT1A4/UGT1A5/UGT1A6/UGT1A7/UGT1A8/UGT1A9/UGT2A2/UGT2A3/UGT2B10/UGT2B11/UGT2B15/UGT2B17/UGT2B28/UGT2B4/UGT2B7	SIPS/UKBB.CFS/MMECFS	3
KEGG	hsa05208	Chemical carcinogenesis - reactive oxygen species	41/219	6.00463e-24	4.08315e-22	1645/1646/1327/5295/1337/10476/498/8644/207/3162/4512/4514/1537/1340/7386/9377/7385/6389/4728/4519/7381/1329/7384/4697/84701/4719/29796/1109/4722/1350/292/1339/1349/7416/83447/5728/208/1571/10000/374291/1543	AKR1C1/AKR1C2/AKR1C3/AKR1C4/AKT1/AKT2/AKT3/ATP5F1A/ATP5PD/COX4I1/COX4I2/COX5A/COX5B/COX6A1/COX6A2/COX6B1/COX7B/COX7C/CYC1/CYP1A1/CYP2E1/HMOX1/MT-CO1/MT-CO3/MT-CYB/NDUFA4/NDUFS1/NDUFS3/NDUFS7/NDUFS8/PIK3R1/PTEN/SDHA/SLC25A31/SLC25A5/UQCR10/UQCRB/UQCRC1/UQCRC2/UQCRFS1/VDAC1	MMECFS/UKBB.CFS/UKBB.R53/SIPS	4
KEGG	hsa05012	Parkinson disease	44/219	1.02111e-23	5.55482e-22	54205/5071/1327/1337/11315/10476/498/7157/7316/4512/4514/1537/1340/7386/9377/7385/6389/4728/4519/7381/1329/5566/7384/4697/84701/5567/4719/5568/65018/29796/6622/4722/1350/292/1339/1349/7416/83447/808/51806/810/91860/163688/374291	ATP5F1A/ATP5PD/CALM3/CALML3/CALML4/CALML5/CALML6/COX4I1/COX4I2/COX5A/COX5B/COX6A1/COX6A2/COX6B1/COX7B/COX7C/CYC1/CYCS/MT-CO1/MT-CO3/MT-CYB/NDUFA4/NDUFS1/NDUFS3/NDUFS7/NDUFS8/PARK7/PINK1/PRKACA/PRKACB/PRKACG/PRKN/SDHA/SLC25A31/SLC25A5/SNCA/TP53/UBC/UQCR10/UQCRB/UQCRC1/UQCRC2/UQCRFS1/VDAC1	UKBB.CFS/SIPS/UKBB.R53/MMECFS	4
KEGG	hsa04976	Bile secretion	28/219	1.89743e-23	8.60169e-22	1080/9971/8647/5244/8431/1244/54578/54658/54576/54577/54657/54575/54659/54600/7364/7366/7367/5566/7363/54490/10720/5567/79799/7365/5568/574537/54579/1576	ABCB11/ABCB4/ABCC2/CFTR/CYP3A4/NR0B2/NR1H4/PRKACA/PRKACB/PRKACG/UGT1A1/UGT1A10/UGT1A3/UGT1A4/UGT1A5/UGT1A6/UGT1A7/UGT1A8/UGT1A9/UGT2A2/UGT2A3/UGT2B10/UGT2B11/UGT2B15/UGT2B17/UGT2B28/UGT2B4/UGT2B7	SIPS/UKBB.R53/MMECFS	3
KEGG	hsa05415	Diabetic cardiomyopathy	38/219	1.23318e-22	4.79177e-21	4846/1327/5295/1337/10476/498/207/1376/4512/4514/1537/1340/7386/9377/7385/6389/4728/4519/7381/1329/7384/4697/84701/3630/4719/29796/4722/1350/292/1339/1349/7416/1375/83447/5728/208/10000/374291	AKT1/AKT2/AKT3/ATP5F1A/ATP5PD/COX4I1/COX4I2/COX5A/COX5B/COX6A1/COX6A2/COX6B1/COX7B/COX7C/CPT1B/CPT2/CYC1/INS/MT-CO1/MT-CO3/MT-CYB/NDUFA4/NDUFS1/NDUFS3/NDUFS7/NDUFS8/NOS3/PIK3R1/PTEN/SDHA/SLC25A31/SLC25A5/UQCR10/UQCRB/UQCRC1/UQCRC2/UQCRFS1/VDAC1	MMECFS/UKBB.CFS/UKBB.R53/SIPS	4
KEGG	hsa04071	Sphingolipid signaling pathway	30/219	9.62457e-22	2.90876e-20	4846/6609/5295/7157/207/3827/427/253782/29956/6610/79603/91012/8560/123099/259230/204219/81537/166929/56624/130367/125981/340485/596/10558/5728/208/9517/55304/10000/8877	ACER1/ACER2/AKT1/AKT2/AKT3/ASAH1/ASAH2/BCL2/CERS2/CERS3/CERS4/CERS5/CERS6/DEGS1/DEGS2/KNG1/NOS3/PIK3R1/PTEN/SGMS1/SGMS2/SGPP1/SGPP2/SMPD1/SMPD2/SPHK1/SPTLC1/SPTLC2/SPTLC3/TP53	MMECFS/SIPS/UKBB.CFS	3
KEGG	hsa04714	Thermogenesis	39/219	2.14336e-21	5.29993e-20	1352/6598/1327/1337/10476/498/60/1376/4512/4514/2180/1537/1340/7386/9377/1374/7385/6389/1355/4728/4519/7381/1329/5566/7384/4697/84701/5567/4719/5568/29796/1353/4722/1350/1339/1349/1375/374291/388753	ACSL1/ACTB/ATP5F1A/ATP5PD/COA6/COX10/COX11/COX15/COX4I1/COX4I2/COX5A/COX5B/COX6A1/COX6A2/COX6B1/COX7B/COX7C/CPT1A/CPT1B/CPT2/CYC1/MT-CO1/MT-CO3/MT-CYB/NDUFA4/NDUFS1/NDUFS3/NDUFS7/NDUFS8/PRKACA/PRKACB/PRKACG/SDHA/SMARCB1/UQCR10/UQCRB/UQCRC1/UQCRC2/UQCRFS1	SIPS/UKBB.R53/UKBB.CFS/MMECFS	4
KEGG	hsa04932	Non-alcoholic fatty liver disease	32/219	1.85074e-20	3.59573e-19	54205/1327/5295/1337/207/4512/4514/1537/1340/7386/9377/7385/6389/4728/4519/7381/1329/7384/4697/84701/3630/4719/29796/4722/1350/1339/1349/3569/208/1571/10000/374291	AKT1/AKT2/AKT3/COX4I1/COX4I2/COX5A/COX5B/COX6A1/COX6A2/COX6B1/COX7B/COX7C/CYC1/CYCS/CYP2E1/IL6/INS/MT-CO1/MT-CO3/MT-CYB/NDUFA4/NDUFS1/NDUFS3/NDUFS7/NDUFS8/PIK3R1/SDHA/UQCR10/UQCRB/UQCRC1/UQCRC2/UQCRFS1	UKBB.CFS/UKBB.R53/SIPS/MMECFS	4
KEGG	hsa00190	Oxidative phosphorylation	30/219	4.45909e-20	8.08582e-19	1352/54205/1327/1337/10476/498/4512/4514/1537/1340/7386/9377/7385/6389/1355/4728/4519/7381/1329/7384/4697/84701/4719/29796/1353/4722/1350/1339/1349/374291	ATP5F1A/ATP5PD/COX10/COX11/COX15/COX4I1/COX4I2/COX5A/COX5B/COX6A1/COX6A2/COX6B1/COX7B/COX7C/CYC1/CYCS/MT-CO1/MT-CO3/MT-CYB/NDUFA4/NDUFS1/NDUFS3/NDUFS7/NDUFS8/SDHA/UQCR10/UQCRB/UQCRC1/UQCRC2/UQCRFS1	SIPS/UKBB.CFS/UKBB.R53	3
KEGG	hsa05010	Alzheimer disease	44/219	2.71885e-17	3.89225e-16	54205/1327/5295/1337/10476/498/207/4512/4514/1537/1340/7386/9377/7385/6389/4728/4519/5663/7381/1329/7384/4697/84701/3630/4719/29796/6622/4722/1350/292/1339/1349/7416/83447/3569/208/1499/808/51806/810/91860/163688/10000/374291	AKT1/AKT2/AKT3/ATP5F1A/ATP5PD/CALM3/CALML3/CALML4/CALML5/CALML6/COX4I1/COX4I2/COX5A/COX5B/COX6A1/COX6A2/COX6B1/COX7B/COX7C/CTNNB1/CYC1/CYCS/IL6/INS/MT-CO1/MT-CO3/MT-CYB/NDUFA4/NDUFS1/NDUFS3/NDUFS7/NDUFS8/PIK3R1/PSEN1/SDHA/SLC25A31/SLC25A5/SNCA/UQCR10/UQCRB/UQCRC1/UQCRC2/UQCRFS1/VDAC1	UKBB.CFS/UKBB.R53/SIPS/MMECFS	4
KEGG	hsa05207	Chemical carcinogenesis - receptor activation	32/219	3.20641e-16	4.15306e-15	3320/3326/7184/5295/207/54578/54658/54576/54577/54657/54575/2099/54659/54600/7364/7366/7367/5566/7363/54490/10720/5567/79799/7365/5568/574537/54579/1576/596/208/10000/1543	AKT1/AKT2/AKT3/BCL2/CYP1A1/CYP3A4/ESR1/HSP90AA1/HSP90AB1/HSP90B1/PIK3R1/PRKACA/PRKACB/PRKACG/UGT1A1/UGT1A10/UGT1A3/UGT1A4/UGT1A5/UGT1A6/UGT1A7/UGT1A8/UGT1A9/UGT2A2/UGT2A3/UGT2B10/UGT2B11/UGT2B15/UGT2B17/UGT2B28/UGT2B4/UGT2B7	UKBB.CFS/SIPS/MMECFS	3
KEGG	hsa05020	Prion disease	36/219	3.62087e-16	4.47671e-15	54205/1327/5295/1337/10476/498/3312/4512/4514/1537/1340/7386/9377/7385/6389/4728/4519/7381/1329/5566/7384/4697/84701/5567/4719/5568/29796/4722/1350/292/1339/1349/7416/83447/3569/374291	ATP5F1A/ATP5PD/COX4I1/COX4I2/COX5A/COX5B/COX6A1/COX6A2/COX6B1/COX7B/COX7C/CYC1/CYCS/HSPA8/IL6/MT-CO1/MT-CO3/MT-CYB/NDUFA4/NDUFS1/NDUFS3/NDUFS7/NDUFS8/PIK3R1/PRKACA/PRKACB/PRKACG/SDHA/SLC25A31/SLC25A5/UQCR10/UQCRB/UQCRC1/UQCRC2/UQCRFS1/VDAC1	UKBB.CFS/UKBB.R53/SIPS/MMECFS	4
KEGG	hsa05022	Pathways of neurodegeneration - multiple diseases	46/219	3.09776e-15	3.51079e-14	54205/5071/1327/1337/11315/10452/10476/498/7415/7316/4512/4514/1537/1340/7386/9377/7385/6389/4728/4519/5663/7381/1329/7384/4697/84701/4719/65018/29796/6622/4722/1350/292/1339/596/1349/7416/83447/3569/1499/808/51806/810/91860/163688/374291	ATP5F1A/ATP5PD/BCL2/CALM3/CALML3/CALML4/CALML5/CALML6/COX4I1/COX4I2/COX5A/COX5B/COX6A1/COX6A2/COX6B1/COX7B/COX7C/CTNNB1/CYC1/CYCS/IL6/MT-CO1/MT-CO3/MT-CYB/NDUFA4/NDUFS1/NDUFS3/NDUFS7/NDUFS8/PARK7/PINK1/PRKN/PSEN1/SDHA/SLC25A31/SLC25A5/SNCA/TOMM40/UBC/UQCR10/UQCRB/UQCRC1/UQCRC2/UQCRFS1/VCP/VDAC1	UKBB.CFS/SIPS/UKBB.R53/MMECFS	4
KEGG	hsa05014	Amyotrophic lateral sclerosis	37/219	5.9138e-13	6.43421e-12	54205/5071/3181/1327/1337/400916/10452/10476/498/60/7415/7157/4512/4514/1537/1340/7386/9377/7385/6389/4728/4519/7381/1329/7384/4697/84701/4719/65018/29796/4722/1350/1339/596/1349/7416/374291	ACTB/ATP5F1A/ATP5PD/BCL2/CHCHD10/COX4I1/COX4I2/COX5A/COX5B/COX6A1/COX6A2/COX6B1/COX7B/COX7C/CYC1/CYCS/HNRNPA2B1/MT-CO1/MT-CO3/MT-CYB/NDUFA4/NDUFS1/NDUFS3/NDUFS7/NDUFS8/PINK1/PRKN/SDHA/TOMM40/TP53/UQCR10/UQCRB/UQCRC1/UQCRC2/UQCRFS1/VCP/VDAC1	UKBB.CFS/SIPS/UKBB.R53/MMECFS	4
KEGG	hsa05016	Huntington disease	33/219	2.21974e-12	2.32219e-11	54205/1327/1337/10476/498/7157/4512/4514/2033/1537/1340/7386/9377/7385/6389/4728/4519/7381/1329/7384/4697/84701/4719/29796/4722/1350/292/1339/1349/7416/83447/3065/374291	ATP5F1A/ATP5PD/COX4I1/COX4I2/COX5A/COX5B/COX6A1/COX6A2/COX6B1/COX7B/COX7C/CYC1/CYCS/EP300/HDAC1/MT-CO1/MT-CO3/MT-CYB/NDUFA4/NDUFS1/NDUFS3/NDUFS7/NDUFS8/SDHA/SLC25A31/SLC25A5/TP53/UQCR10/UQCRB/UQCRC1/UQCRC2/UQCRFS1/VDAC1	UKBB.CFS/UKBB.R53/SIPS	3
KEGG	hsa04260	Cardiac muscle contraction	18/219	4.55672e-12	4.59047e-11	1327/1337/4512/4514/1537/1340/7386/9377/7385/4519/7381/1329/7384/84701/29796/1350/1339/1349	COX4I1/COX4I2/COX5A/COX5B/COX6A1/COX6A2/COX6B1/COX7B/COX7C/CYC1/MT-CO1/MT-CO3/MT-CYB/UQCR10/UQCRB/UQCRC1/UQCRC2/UQCRFS1	UKBB.CFS/UKBB.R53/SIPS	3
KEGG	hsa01240	Biosynthesis of cofactors	21/219	2.96392e-10	2.87923e-09	1352/54578/54658/54576/54577/54657/54575/54659/54600/1355/7364/7366/7367/2235/7363/54490/10720/79799/7365/574537/54579	COX10/COX15/FECH/UGT1A1/UGT1A10/UGT1A3/UGT1A4/UGT1A5/UGT1A6/UGT1A7/UGT1A8/UGT1A9/UGT2A2/UGT2A3/UGT2B10/UGT2B11/UGT2B15/UGT2B17/UGT2B28/UGT2B4/UGT2B7	SIPS/MMECFS	2
KEGG	hsa04915	Estrogen signaling pathway	19/219	2.08552e-09	1.95607e-08	4846/3320/3326/7184/5295/3312/207/2099/5566/5567/5568/596/208/808/51806/810/91860/163688/10000	AKT1/AKT2/AKT3/BCL2/CALM3/CALML3/CALML4/CALML5/CALML6/ESR1/HSP90AA1/HSP90AB1/HSP90B1/HSPA8/NOS3/PIK3R1/PRKACA/PRKACB/PRKACG	MMECFS/UKBB.CFS/SIPS	3
KEGG	hsa05418	Fluid shear stress and atherosclerosis	19/219	2.66523e-09	2.41647e-08	4846/3320/3326/7184/5295/60/7157/207/3162/445/596/208/1499/808/51806/810/91860/163688/10000	ACTB/AKT1/AKT2/AKT3/ASS1/BCL2/CALM3/CALML3/CALML4/CALML5/CALML6/CTNNB1/HMOX1/HSP90AA1/HSP90AB1/HSP90B1/NOS3/PIK3R1/TP53	MMECFS/UKBB.CFS/SIPS	3

### Sheet: Table S5
Table S5. Over-representation analysis on Reactome of the 250 top-ranking candidate genes plus the 22 seed genes. Only terms with contributions from more than two expanded gene lists were considered
method	ID	Description	GeneRatio	pvalue	p.adjust	geneID	gene.name	list.name	list.count
Reactome	R-HSA-428157	Sphingolipid metabolism	32/248	5.40323e-28	5.49509e-25	6609/2629/427/2581/253782/29956/6610/7357/79603/91012/8560/7368/123099/259230/204219/55512/81537/166929/64781/55627/339221/56624/57704/130367/8612/8613/125981/340485/10558/9517/55304/8877	ACER1/ACER2/ASAH1/ASAH2/CERK/CERS2/CERS3/CERS4/CERS5/CERS6/DEGS1/DEGS2/ENPP7/GALC/GBA/GBA2/PLPP2/PLPP3/SGMS1/SGMS2/SGPP1/SGPP2/SMPD1/SMPD2/SMPD3/SMPD4/SPHK1/SPTLC1/SPTLC2/SPTLC3/UGCG/UGT8	MMECFS/SIPS	2
Reactome	R-HSA-611105	Respiratory electron transport	36/248	1.18572e-26	6.02941e-24	54205/1327/1337/2108/4512/4514/1537/1340/7386/2109/9377/7385/6389/1355/4728/4519/7381/1329/2110/7384/4697/84701/3313/4719/6341/29796/9997/1353/4722/1350/1339/3052/1349/6834/617/374291	BCS1L/COX11/COX15/COX4I1/COX4I2/COX5A/COX5B/COX6A1/COX6A2/COX6B1/COX7B/COX7C/CYC1/CYCS/ETFA/ETFB/ETFDH/HCCS/HSPA9/MT-CO1/MT-CO3/MT-CYB/NDUFA4/NDUFS1/NDUFS3/NDUFS7/NDUFS8/SCO1/SCO2/SDHA/SURF1/UQCR10/UQCRB/UQCRC1/UQCRC2/UQCRFS1	UKBB.CFS/UKBB.R53/SIPS	3
Reactome	R-HSA-9749641	Aspirin ADME	21/248	1.0741e-23	2.19183e-21	1244/54578/54658/54576/54577/54657/54659/54600/7364/7366/7367/213/7363/54490/10720/79799/7365/574537/54579/1576/1571	ABCC2/ALB/CYP2E1/CYP3A4/UGT1A1/UGT1A3/UGT1A4/UGT1A5/UGT1A6/UGT1A7/UGT1A8/UGT1A9/UGT2A2/UGT2A3/UGT2B10/UGT2B11/UGT2B15/UGT2B17/UGT2B28/UGT2B4/UGT2B7	UKBB.R53/MMECFS/UKBB.CFS	3
Reactome	R-HSA-1428517	Aerobic respiration and respiratory electron transport	41/248	1.0776e-23	2.19183e-21	54205/1327/1337/10476/498/2108/7316/4512/4514/1537/1340/7386/2109/9377/23410/7385/6389/1355/4728/4519/7381/1329/2110/7384/4697/84701/3313/4719/6341/29796/9997/1353/4722/1350/1339/3052/1349/7416/6834/617/374291	ATP5F1A/ATP5PD/BCS1L/COX11/COX15/COX4I1/COX4I2/COX5A/COX5B/COX6A1/COX6A2/COX6B1/COX7B/COX7C/CYC1/CYCS/ETFA/ETFB/ETFDH/HCCS/HSPA9/MT-CO1/MT-CO3/MT-CYB/NDUFA4/NDUFS1/NDUFS3/NDUFS7/NDUFS8/SCO1/SCO2/SDHA/SIRT3/SURF1/UBC/UQCR10/UQCRB/UQCRC1/UQCRC2/UQCRFS1/VDAC1	UKBB.CFS/UKBB.R53/SIPS	3
Reactome	R-HSA-9864848	Complex IV assembly	17/248	1.06541e-16	1.80587e-14	1327/1337/4512/4514/1340/9377/1355/1329/4697/84701/6341/9997/1353/1350/1339/1349/6834	COX11/COX15/COX4I1/COX4I2/COX5A/COX5B/COX6A1/COX6A2/COX6B1/COX7B/COX7C/MT-CO1/MT-CO3/NDUFA4/SCO1/SCO2/SURF1	UKBB.CFS/UKBB.R53/SIPS	3
Reactome	R-HSA-9748784	Drug ADME	23/248	1.83977e-16	2.67293e-14	1645/1244/54578/54658/54576/54577/54657/54575/54659/54600/7364/7366/7367/213/7363/54490/10720/79799/7365/574537/54579/1576/1571	ABCC2/AKR1C1/ALB/CYP2E1/CYP3A4/UGT1A1/UGT1A10/UGT1A3/UGT1A4/UGT1A5/UGT1A6/UGT1A7/UGT1A8/UGT1A9/UGT2A2/UGT2A3/UGT2B10/UGT2B11/UGT2B15/UGT2B17/UGT2B28/UGT2B4/UGT2B7	MMECFS/UKBB.R53/UKBB.CFS	3
Reactome	R-HSA-5628897	TP53 Regulates Metabolic Genes	20/248	1.24336e-15	1.58062e-13	54205/1327/1337/7157/207/4512/4514/1340/9377/1329/4697/84701/9997/1350/1339/1349/5728/208/7534/10000	AKT1/AKT2/AKT3/COX4I1/COX4I2/COX5A/COX5B/COX6A1/COX6A2/COX6B1/COX7B/COX7C/CYCS/MT-CO1/MT-CO3/NDUFA4/PTEN/SCO2/TP53/YWHAZ	UKBB.CFS/UKBB.R53/SIPS/MMECFS	4
Reactome	R-HSA-8978868	Fatty acid metabolism	25/248	1.09467e-13	1.23698e-11	33/10449/51/3032/3030/30/8310/35/1892/37/8644/1962/1376/3033/10455/51102/2180/1632/1374/5096/6342/2194/1375/3293/1543	ACAA1/ACAA2/ACADL/ACADS/ACADVL/ACOX1/ACOX3/ACSL1/AKR1C3/CPT1A/CPT1B/CPT2/CYP1A1/ECHS1/ECI1/ECI2/EHHADH/FASN/HADH/HADHA/HADHB/HSD17B3/MECR/PCCB/SCP2	SIPS/MMECFS	2
Reactome	R-HSA-9707564	Cytoprotection by HMOX1	16/248	1.39179e-13	1.41545e-11	54205/114548/1327/1337/3162/4512/4514/1340/9377/213/1329/4697/84701/1350/1339/1349	ALB/COX4I1/COX4I2/COX5A/COX5B/COX6A1/COX6A2/COX6B1/COX7B/COX7C/CYCS/HMOX1/MT-CO1/MT-CO3/NDUFA4/NLRP3	UKBB.CFS/UKBB.R53/SIPS/MMECFS	4
Reactome	R-HSA-9837999	Mitochondrial protein degradation	19/248	3.61503e-13	3.34226e-11	51142/1327/10476/498/36/3033/4512/9377/1632/7385/5096/1329/2235/5566/384/3313/4719/4722/292	ACADSB/ARG2/ATP5F1A/ATP5PD/CHCHD2/COX4I1/COX5A/COX5B/ECI1/FECH/HADH/HSPA9/MT-CO1/NDUFS1/NDUFS3/PCCB/PRKACA/SLC25A5/UQCRC2	UKBB.R53/UKBB.CFS/SIPS/MMECFS	4
Reactome	R-HSA-211859	Biological oxidations	26/248	3.38733e-12	2.64993e-10	3326/9971/1548/1553/54578/54658/54576/54577/54657/54575/54659/54600/7364/7366/7367/84532/7363/54490/10720/79799/7365/574537/54579/1576/1571/1543	ACSS1/CYP1A1/CYP2A13/CYP2A6/CYP2E1/CYP3A4/HSP90AB1/NR1H4/UGT1A1/UGT1A10/UGT1A3/UGT1A4/UGT1A5/UGT1A6/UGT1A7/UGT1A8/UGT1A9/UGT2A2/UGT2A3/UGT2B10/UGT2B11/UGT2B15/UGT2B17/UGT2B28/UGT2B4/UGT2B7	UKBB.CFS/SIPS/MMECFS/UKBB.R53	4
Reactome	R-HSA-9711123	Cellular response to chemical stress	25/248	6.98659e-12	5.07526e-10	672/54205/6500/114548/1327/1337/7415/207/3162/7316/4512/4514/2033/1340/9377/213/1329/4697/84701/1350/1339/596/1349/208/10000	AKT1/AKT2/AKT3/ALB/BCL2/BRCA1/COX4I1/COX4I2/COX5A/COX5B/COX6A1/COX6A2/COX6B1/COX7B/COX7C/CYCS/EP300/HMOX1/MT-CO1/MT-CO3/NDUFA4/NLRP3/SKP1/UBC/VCP	SIPS/UKBB.CFS/UKBB.R53/MMECFS	4
Reactome	R-HSA-70635	Urea cycle	7/248	2.81405e-10	1.58994e-08	10166/162417/435/445/5009/384/383	ARG1/ARG2/ASL/ASS1/NAGS/OTC/SLC25A15	UKBB.CFS/MMECFS	2
Reactome	R-HSA-1660662	Glycosphingolipid metabolism	13/248	3.10333e-10	1.6611e-08	6609/2629/427/2581/6610/7357/7368/55512/64781/55627/339221/56624/57704	ASAH1/ASAH2/CERK/ENPP7/GALC/GBA/GBA2/SMPD1/SMPD2/SMPD3/SMPD4/UGCG/UGT8	MMECFS/SIPS	2
Reactome	R-HSA-9609507	Protein localization	20/248	5.7918e-10	2.94513e-08	51142/400916/131474/10452/54927/498/51/30/8310/1962/3162/10455/7316/1537/6342/5009/3313/7416/617/388753	ACAA1/ACOX1/ACOX3/ATP5F1A/BCS1L/CHCHD10/CHCHD2/CHCHD3/CHCHD4/COA6/CYC1/ECI2/EHHADH/HMOX1/HSPA9/OTC/SCP2/TOMM40/UBC/VDAC1	UKBB.R53/UKBB.CFS/SIPS/MMECFS	4
Reactome	R-HSA-9865881	Complex III assembly	9/248	1.73176e-09	8.38667e-08	1537/7386/7385/4519/7381/7384/3313/29796/617	BCS1L/CYC1/HSPA9/MT-CYB/UQCR10/UQCRB/UQCRC1/UQCRC2/UQCRFS1	UKBB.CFS/SIPS	2
Reactome	R-HSA-9840310	Glycosphingolipid catabolism	10/248	8.94809e-09	4.13646e-07	6609/2629/427/2581/6610/55512/55627/339221/56624/57704	ASAH1/ASAH2/ENPP7/GALC/GBA/GBA2/SMPD1/SMPD2/SMPD3/SMPD4	MMECFS/SIPS	2
Reactome	R-HSA-1268020	Mitochondrial protein import	12/248	1.59918e-08	7.07115e-07	51142/400916/131474/10452/54927/498/1537/5009/3313/7416/617/388753	ATP5F1A/BCS1L/CHCHD10/CHCHD2/CHCHD3/CHCHD4/COA6/CYC1/HSPA9/OTC/TOMM40/VDAC1	UKBB.R53/UKBB.CFS/SIPS/MMECFS	4
Reactome	R-HSA-193368	Synthesis of bile acids and bile salts via 7alpha-hydroxycholesterol	8/248	1.97177e-08	8.35535e-07	1645/1646/9971/8647/8644/6342/1109/6718	ABCB11/AKR1C1/AKR1C2/AKR1C3/AKR1C4/AKR1D1/NR1H4/SCP2	MMECFS/UKBB.R53/SIPS	3
Reactome	R-HSA-9757110	Prednisone ADME	6/248	2.2269e-08	9.05901e-07	1645/54659/7364/7367/213/1576	AKR1C1/ALB/CYP3A4/UGT1A3/UGT2B17/UGT2B7	MMECFS/UKBB.CFS	2

### Sheet: Table S6
Table S6. Over-representation analysis on Disease Ontology of the 250 top-ranking candidate genes plus the 22 seed genes. Only terms with contributions from more than two expanded gene lists were considered
method	ID	Description	GeneRatio	pvalue	p.adjust	geneID	gene.name	list.name	list.count
DO	DOID:3762	cytochrome-c oxidase deficiency disease	18/212	9.20803e-18	6.72187e-15	1352/1327/1337/1340/9377/6389/1355/4728/1329/4697/84701/6341/9997/1353/1339/10128/6834/388753	COA6/COX10/COX11/COX15/COX4I1/COX4I2/COX5A/COX5B/COX6A1/COX6A2/COX6B1/LRPPRC/NDUFA4/NDUFS8/SCO1/SCO2/SDHA/SURF1	SIPS/UKBB.CFS/UKBB.R53	3
DO	DOID:700	mitochondrial metabolism disease	32/212	2.13372e-15	7.78808e-13	33/1352/1327/1337/498/3032/1537/1340/7386/9377/7385/6389/1355/4728/7381/1329/7384/4697/84701/4719/6341/9997/1353/4722/292/64087/1339/10128/6834/617/374291/388753	ACADL/ATP5F1A/BCS1L/COA6/COX10/COX11/COX15/COX4I1/COX4I2/COX5A/COX5B/COX6A1/COX6A2/COX6B1/CYC1/HADHB/LRPPRC/MCCC2/NDUFA4/NDUFS1/NDUFS3/NDUFS7/NDUFS8/SCO1/SCO2/SDHA/SLC25A5/SURF1/UQCRB/UQCRC1/UQCRC2/UQCRFS1	SIPS/UKBB.CFS/UKBB.R53	3
DO	DOID:0081377	COX deficiency, benign infantile mitochondrial myopathy	9/212	2.49953e-10	6.08218e-08	1352/1327/1340/9377/4697/6341/9997/1339/6834	COX10/COX4I1/COX5A/COX6A2/COX6B1/NDUFA4/SCO1/SCO2/SURF1	SIPS/UKBB.CFS/UKBB.R53	3
DO	DOID:9352	type 2 diabetes mellitus	35/212	9.53328e-09	1.73982e-06	4846/5071/2244/2243/2266/5054/5295/8431/1244/7026/3308/207/3162/6715/107075310/435/54578/54658/54576/54577/54575/2099/1374/23410/54600/3630/596/3293/3569/208/1571/10000/23411/1543/8877	ABCC2/AKT1/AKT2/AKT3/ASL/BCL2/CPT1A/CYP1A1/CYP2E1/ESR1/FGA/FGB/FGG/HMOX1/HSD17B3/HSPA4/IL6/INS/MT-CO2/NOS3/NR0B2/NR2F2/PIK3R1/PRKN/SERPINE1/SIRT1/SIRT3/SPHK1/SRD5A1/UGT1A1/UGT1A10/UGT1A6/UGT1A7/UGT1A8/UGT1A9	MMECFS/SIPS/UKBB.R53/UKBB.CFS	4
DO	DOID:9455	lipid storage disease	25/212	2.8257e-08	4.12552e-06	6609/1200/114548/5054/9971/1244/498/51/3032/3030/60/37/2629/427/2581/1374/23410/5009/3630/2194/5728/3569/123/1571/23411	ABCC2/ACADVL/ACOX1/ACTB/ASAH1/ATP5F1A/CPT1A/CYP2E1/FASN/GALC/GBA/HADHA/HADHB/IL6/INS/NLRP3/NR1H4/OTC/PLIN2/PTEN/SERPINE1/SIRT1/SIRT3/SMPD1/TPP1	MMECFS/UKBB.R53/UKBB.CFS/SIPS	4
DO	DOID:9267	urea cycle disorder	6/212	1.47567e-07	1.53891e-05	10166/162417/445/5009/384/383	ARG1/ARG2/ASS1/NAGS/OTC/SLC25A15	UKBB.CFS/MMECFS	2
DO	DOID:9452	steatotic liver disease	20/212	3.19646e-07	2.57983e-05	114548/5054/9971/1244/498/51/3032/3030/60/37/1374/23410/5009/3630/2194/5728/3569/123/1571/23411	ABCC2/ACADVL/ACOX1/ACTB/ATP5F1A/CPT1A/CYP2E1/FASN/HADHA/HADHB/IL6/INS/NLRP3/NR1H4/OTC/PLIN2/PTEN/SERPINE1/SIRT1/SIRT3	UKBB.CFS/SIPS/UKBB.R53/MMECFS	4
DO	DOID:3211	lysosomal storage disease	25/212	3.53401e-07	2.57983e-05	6609/1200/114548/5054/9971/1244/498/51/3032/3030/60/37/2629/427/2581/1374/23410/5009/3630/2194/5728/3569/123/1571/23411	ABCC2/ACADVL/ACOX1/ACTB/ASAH1/ATP5F1A/CPT1A/CYP2E1/FASN/GALC/GBA/HADHA/HADHB/IL6/INS/NLRP3/NR1H4/OTC/PLIN2/PTEN/SERPINE1/SIRT1/SIRT3/SMPD1/TPP1	MMECFS/UKBB.R53/UKBB.CFS/SIPS	4
DO	DOID:1247	blood coagulation disease	15/212	4.36343e-07	2.72655e-05	54205/3026/2244/2243/2266/3053/3273/5054/2623/60/3162/3827/5568/7450/3569	ACTB/CYCS/FGA/FGB/FGG/GATA1/HABP2/HMOX1/HRG/IL6/KNG1/PRKACG/SERPIND1/SERPINE1/VWF	UKBB.CFS/SIPS/MMECFS	3
DO	DOID:10652	Alzheimer's disease	30/212	4.482e-07	2.72655e-05	1080/4846/5071/3181/3320/5295/7490/10452/498/3032/3030/37/3162/2033/2099/445/23410/5663/7384/3630/3313/6622/4722/1350/596/3293/3569/1499/51806/23411	ACADVL/ASS1/ATP5F1A/BCL2/CALML5/CFTR/COX7C/CTNNB1/EP300/ESR1/HADHA/HADHB/HMOX1/HNRNPA2B1/HSD17B3/HSP90AA1/HSPA9/IL6/INS/NDUFS3/NOS3/PIK3R1/PRKN/PSEN1/SIRT1/SIRT3/SNCA/TOMM40/UQCRC1/WT1	SIPS/MMECFS/UKBB.CFS/UKBB.R53	4
DO	DOID:4138	bile duct disease	16/212	6.6175e-07	3.39139e-05	5205/1080/4846/25913/57205/23120/57194/9971/8647/5244/8431/1244/5009/213/383/5728	ABCB11/ABCB4/ABCC2/ALB/ARG1/ATP10A/ATP10B/ATP10D/ATP8B1/CFTR/NOS3/NR0B2/NR1H4/OTC/POT1/PTEN	UKBB.R53/SIPS/MMECFS/UKBB.CFS	4
DO	DOID:680	tauopathy	30/212	7.13608e-07	3.39139e-05	1080/4846/5071/3181/3320/5295/7490/10452/498/3032/3030/37/3162/2033/2099/445/23410/5663/7384/3630/3313/6622/4722/1350/596/3293/3569/1499/51806/23411	ACADVL/ASS1/ATP5F1A/BCL2/CALML5/CFTR/COX7C/CTNNB1/EP300/ESR1/HADHA/HADHB/HMOX1/HNRNPA2B1/HSD17B3/HSP90AA1/HSPA9/IL6/INS/NDUFS3/NOS3/PIK3R1/PRKN/PSEN1/SIRT1/SIRT3/SNCA/TOMM40/UQCRC1/WT1	SIPS/MMECFS/UKBB.CFS/UKBB.R53	4
DO	DOID:9741	biliary tract disease	16/212	7.31602e-07	3.39139e-05	5205/1080/4846/25913/57205/23120/57194/9971/8647/5244/8431/1244/5009/213/383/5728	ABCB11/ABCB4/ABCC2/ALB/ARG1/ATP10A/ATP10B/ATP10D/ATP8B1/CFTR/NOS3/NR0B2/NR1H4/OTC/POT1/PTEN	UKBB.R53/SIPS/MMECFS/UKBB.CFS	4
DO	DOID:13580	cholestasis	15/212	7.59792e-07	3.39139e-05	5205/1080/4846/57205/23120/57194/9971/8647/5244/8431/1244/5009/213/383/5728	ABCB11/ABCB4/ABCC2/ALB/ARG1/ATP10A/ATP10B/ATP10D/ATP8B1/CFTR/NOS3/NR0B2/NR1H4/OTC/PTEN	UKBB.R53/SIPS/MMECFS/UKBB.CFS	4
DO	DOID:0060892	late onset Parkinson's disease	7/212	7.89775e-07	3.39139e-05	51142/400916/55737/8398/2629/7384/6622	CHCHD10/CHCHD2/GBA/PLA2G6/SNCA/UQCRC1/VPS35	UKBB.R53/SIPS/MMECFS/UKBB.CFS	4
DO	DOID:14448	46,XY sex reversal	5/212	3.06458e-06	0.000124286	1646/23414/2516/6736/1109	AKR1C2/AKR1C4/NR5A1/SRY/ZFPM2	MMECFS/SIPS	2
DO	DOID:14330	Parkinson's disease	23/212	3.79537e-06	0.000145822	51142/1352/5071/11315/400916/25793/55737/8398/2629/3312/3308/207/6389/5663/7384/3313/65018/6622/7416/208/10000/23411/1543	AKT1/AKT2/AKT3/CHCHD10/CHCHD2/COX10/CYP1A1/FBXO7/GBA/HSPA4/HSPA8/HSPA9/PARK7/PINK1/PLA2G6/PRKN/PSEN1/SDHA/SIRT1/SNCA/UQCRC1/VDAC1/VPS35	UKBB.R53/SIPS/MMECFS/UKBB.CFS	4
DO	DOID:0050890	synucleinopathy	23/212	7.41708e-06	0.000270724	51142/1352/5071/11315/400916/25793/55737/8398/2629/3312/3308/207/6389/5663/7384/3313/65018/6622/7416/208/10000/23411/1543	AKT1/AKT2/AKT3/CHCHD10/CHCHD2/COX10/CYP1A1/FBXO7/GBA/HSPA4/HSPA8/HSPA9/PARK7/PINK1/PLA2G6/PRKN/PSEN1/SDHA/SIRT1/SNCA/UQCRC1/VDAC1/VPS35	UKBB.R53/SIPS/MMECFS/UKBB.CFS	4
DO	DOID:28	endocrine system disease	27/212	8.99685e-06	0.000305759	1646/1080/4846/23414/3326/2244/2243/2266/5054/1482/2516/6736/10476/7026/3162/6715/54658/54577/2099/55512/6389/213/5566/383/1109/3293/3569	AKR1C2/AKR1C4/ALB/ARG1/ATP5PD/CFTR/ESR1/FGA/FGB/FGG/HMOX1/HSD17B3/HSP90AB1/IL6/NKX2-5/NOS3/NR2F2/NR5A1/PRKACA/SDHA/SERPINE1/SMPD3/SRD5A1/SRY/UGT1A1/UGT1A7/ZFPM2	MMECFS/SIPS/UKBB.CFS/UKBB.R53	4
DO	DOID:0111139	mitochondrial complex III deficiency	5/212	9.21466e-06	0.000305759	1537/7386/7385/7381/617	BCS1L/CYC1/UQCRB/UQCRC2/UQCRFS1	UKBB.CFS/SIPS	2

### Sheet: Table S7
Table S7. Seed genes and top-ranking candidate genes with score from Random Walk with Restart, probability of Dominat inheritance, Dosage sensitivity, and Triplosensitivity
name	NCBI.id	score.RWR	Predictor	list.name	pDI	pHaplo	pTriplo
ACADL	33	1		SIPS	0.11	0.74	0.3
AKR1C1	1645	1	AKR1C2	MMECFS	NA	NA	NA
AKR1C2	1646	1	AKR1C1	MMECFS	0.07	0.3	0.1
ATP8B1	5205	1		UKBB.R53	0.09	0.89	0.99
BRCA1	672	1		SIPS	0.98	0.28	0.62
CFTR	1080	1		SIPS	0.84	0.12	0.34
CHCHD2	51142	1		UKBB.R53	0.15	0.09	0.26
COX10	1352	1		SIPS	0.16	0.59	0.29
CYCS	54205	1		UKBB.CFS	0.42	0.77	0.74
EBF3	253738	1		UKBB.CFS	0.99	1	1
HABP2	3026	1		SIPS	0.5	0.79	0.48
MFRP	83552	1		SIPS	NA	NA	NA
MRPS31	10240	1		UKBB.CFS	0.08	0.28	0.52
NOS3	4846	1		MMECFS	0.84	0.78	0.73
NUPR2	389493	1		UKBB.R53	0.15	0.1	0.24
PCLO	27445	1		SIPS	0.23	0.86	0.12
PRKN	5071	1		SIPS	0.8	0.87	0.59
SLC25A15	10166	1		UKBB.CFS	0.08	0.28	0.27
SMPD1	6609	1		MMECFS	0.38	0.64	0.69
SUGT1	10910	1		UKBB.CFS	0.8	0.61	0.44
TPTE2	93492	1		UKBB.CFS	0.14	0.03	0.17
ZFPM2	23414	1		SIPS	1	0.98	0.84
ZNF423	23090	1	EBF3	UKBB.CFS	0.98	0.99	0.96
MTMR2	8898	0.516491	TPTE2	UKBB.CFS	0.08	0.62	0.53
SPRTN	83932	0.488127	TPTE2	UKBB.CFS	0.23	0.99	0.91
HNRNPA2B1	3181	0.380894	SLC25A15	UKBB.CFS	1	0.98	0.5
MTCH1	23787	0.298832	SLC25A15	UKBB.CFS	0.85	0.63	0.48
NAGS	162417	0.293357	SLC25A15	UKBB.CFS	0.38	0.53	0.68
TERF1	7013	0.252133	NUPR2/BRCA1	UKBB.R53/SIPS	0.89	0.56	0.43
CTBP2	1488	0.249322	BRCA1/PCLO/ZFPM2	SIPS	0.97	0.82	0.74
PRSS56	646960	0.236254	MFRP	SIPS	0.1	0.85	0.4
C1QTNF5	114902	0.235274	MFRP	SIPS	NA	0.81	0.75
TMEM98	26022	0.226761	MFRP	SIPS	NA	NA	NA
POT1	25913	0.220878	NUPR2/BRCA1	UKBB.R53/SIPS	0.2	0.92	0.5
RAPGEF4	11069	0.207808	PCLO	SIPS	0.89	0.93	0.93
VSX2	338917	0.207412	MFRP	SIPS	0.68	0.62	0.39
RAB3A	5864	0.206728	PCLO	SIPS	0.91	0.22	0.64
TPP1	1200	0.194412	NUPR2	UKBB.R53	0.07	0.66	0.41
RD3	343035	0.190959	MFRP	SIPS	0.13	0.28	0.19
RIMS2	9699	0.189877	PCLO	SIPS	0.67	0.86	0.91
HSP90AA1	3320	0.188047	CYCS/SUGT1/BRCA1/CFTR/PRKN/NOS3	UKBB.CFS/SIPS/MMECFS	0.98	0.96	0.56
HSP90AB1	3326	0.186475	CYCS/SUGT1/CFTR/PRKN/NOS3	UKBB.CFS/SIPS/MMECFS	1	0.93	0.77
ACD	65057	0.1837	NUPR2/BRCA1	UKBB.R53/SIPS	0.22	0.19	0.52
RABAC1	10567	0.180552	PCLO	SIPS	0.11	0.09	0.57
SMARCB1	6598	0.176507	NUPR2/BRCA1	UKBB.R53/SIPS	1	0.99	0.73
BSN	8927	0.175218	PCLO	SIPS	0.88	0.82	0.92
RBBP7	5931	0.155375	BRCA1	SIPS	NA	NA	NA
FGB	2244	0.140773	HABP2	SIPS	0.09	0.6	0.24
FGA	2243	0.136146	HABP2	SIPS	0.16	0.56	0.14
FGG	2266	0.135756	HABP2	SIPS	0.18	0.79	0.2
SERPIND1	3053	0.126273	HABP2	SIPS	0.13	0.61	0.41
HRG	3273	0.121906	HABP2	SIPS	NA	NA	NA
WDR90	197335	0.117042	HABP2	SIPS	0.18	0.18	0.13
GATA4	2626	0.115342	ZFPM2	SIPS	1	0.99	0.92
TMEM30A	55754	0.113176	ATP8B1	UKBB.R53	0.07	0.3	0.47
SKP1	6500	0.112389	SUGT1	UKBB.CFS	0.79	0.62	0.99
ATP11A	23250	0.110188	ATP8B1	UKBB.R53	0.11	0.93	0.89
ATP8A1	10396	0.11007	ATP8B1	UKBB.R53	0.62	0.91	0.55
ATP10D	57205	0.109993	ATP8B1	UKBB.R53	0.06	0.32	0.42
TMEM30B	161291	0.109956	ATP8B1	UKBB.R53	0.14	0.44	0.4
ATP10B	23120	0.109894	ATP8B1	UKBB.R53	0.19	0.35	0.47
ATP10A	57194	0.109746	ATP8B1	UKBB.R53	0.19	0.35	0.69
NLRP3	114548	0.106543	SUGT1	UKBB.CFS	NA	NA	NA
NOD1	10392	0.105873	SUGT1	UKBB.CFS	0.38	0.47	0.47
KCNIP1	30820	0.105862	HABP2	SIPS	0.21	0.87	0.69
HSP90B1	7184	0.104228	SUGT1/NOS3	UKBB.CFS/MMECFS	1	0.99	0.89
COX4I1	1327	0.10347	CYCS/CHCHD2/COX10	UKBB.CFS/UKBB.R53/SIPS	0.2	0.83	0.4
SERPINE1	5054	0.101848	HABP2	SIPS	0.24	0.36	0.3
PTK7	5754	0.101314	HABP2	SIPS	0.76	0.97	0.76
PIK3R1	5295	0.099934	BRCA1/ZFPM2	SIPS	1	0.96	1
GATA6	2627	0.0991604	ZFPM2	SIPS	0.81	0.99	0.93
NKX2-5	1482	0.0989944	ZFPM2	SIPS	1	0.99	0.97
NR1H4	9971	0.0975271	ATP8B1	UKBB.R53	0.22	0.52	0.75
PHLPP1	23239	0.0960239	SUGT1	UKBB.CFS	1	0.98	0.85
COX6A1	1337	0.0951916	CYCS/CHCHD2/COX10	UKBB.CFS/UKBB.R53/SIPS	0.07	0.33	0.27
ABCB11	8647	0.0936268	ATP8B1	UKBB.R53	0.06	0.2	0.65
TBX20	57057	0.0922141	ZFPM2	SIPS	0.81	0.85	0.72
PARK7	11315	0.090299	CHCHD2/PRKN	UKBB.R53/SIPS	0.94	0.94	0.43
NR5A1	2516	0.0896102	ZFPM2	SIPS	NA	NA	NA
GATA1	2623	0.0895626	ZFPM2	SIPS	NA	NA	NA
CHCHD10	400916	0.0877613	CHCHD2	UKBB.R53	0.14	0.2	0.19
CHCHD6	84303	0.0873744	CHCHD2	UKBB.R53	0.07	0.15	0.23
GATA5	140628	0.086684	ZFPM2	SIPS	0.71	0.94	0.29
ABCB4	5244	0.0855995	ATP8B1	UKBB.R53	0.18	0.71	0.82
NR0B2	8431	0.0846713	ATP8B1	UKBB.R53	0.61	0.31	0.6
DNAJC7	7266	0.0844608	SUGT1	UKBB.CFS	0.84	0.8	1
CHCHD4	131474	0.0826062	CYCS/CHCHD2	UKBB.CFS/UKBB.R53	0.16	0.77	0.68
FBXO7	25793	0.0823566	CHCHD2/PRKN	UKBB.R53/SIPS	0.15	0.59	0.23
RNF41	10193	0.0817322	SUGT1/PRKN	UKBB.CFS/SIPS	0.9	0.45	1
ABCC2	1244	0.0815814	ATP8B1	UKBB.R53	0.08	0.39	0.18
WT1	7490	0.0814425	ZFPM2	SIPS	0.99	0.98	0.58
TOMM40	10452	0.0806167	CHCHD2/PRKN	UKBB.R53/SIPS	0.7	0.66	0.98
CHORDC1	26973	0.0792076	SUGT1	UKBB.CFS	0.13	0.66	0.1
VPS35	55737	0.0774759	CHCHD2/PRKN	UKBB.R53/SIPS	0.96	0.98	0.93
SRY	6736	0.0774435	ZFPM2	SIPS	NA	NA	NA
ATP5PD	10476	0.0772522	CHCHD2	UKBB.R53	0.1	0.43	0.2
CHCHD3	54927	0.0767344	CHCHD2	UKBB.R53	0.09	0.82	0.2
NR2F2	7026	0.076307	ZFPM2	SIPS	1	1	0.86
ATP5F1A	498	0.0721102	CHCHD2	UKBB.R53	0.99	0.63	0.98
PLA2G6	8398	0.0709219	CHCHD2	UKBB.R53	0.1	0.29	0.4
TMEM230	29058	0.0619292	CHCHD2	UKBB.R53	0.13	0.81	0.13
ACAA2	10449	0.0537206	ACADL	SIPS	0.08	0.72	0.97
ACOX1	51	0.0531343	ACADL	SIPS	0.09	0.78	0.52
HADHB	3032	0.0526325	ACADL	SIPS	0.08	0.71	0.85
HADHA	3030	0.0519353	ACADL	SIPS	NA	NA	NA
ACTB	60	0.0502878	CYCS/CFTR/PRKN/NOS3	UKBB.CFS/SIPS/MMECFS	1	0.92	0.99
VCP	7415	0.0501863	BRCA1/CFTR/PRKN	SIPS	1	0.93	1
ACAA1	30	0.0499857	ACADL	SIPS	0.08	0.52	0.44
TP53	7157	0.0496972	CYCS/BRCA1/PRKN	UKBB.CFS/SIPS	1	0.85	0.77
ACOX3	8310	0.0496689	ACADL	SIPS	0.08	0.49	0.19
ACADS	35	0.0496503	ACADL	SIPS	0.05	0.26	0.68
ECHS1	1892	0.0496019	ACADL	SIPS	0.07	0.88	0.39
ACADVL	37	0.0494658	ACADL	SIPS	0.06	0.39	0.55
GBA	2629	0.0490229	PRKN/SMPD1	SIPS/MMECFS	0.53	0.1	0.69
AKR1C3	8644	0.0489668	AKR1C1/AKR1C2	MMECFS	0.07	0.16	0.03
EHHADH	1962	0.0476183	ACADL	SIPS	0.34	0.52	0.23
HSPA8	3312	0.0468888	CFTR/PRKN	SIPS	1	0.97	0.91
HSPA4	3308	0.0453314	CYCS/CFTR/PRKN	UKBB.CFS/SIPS	0.99	0.93	0.91
ACADSB	36	0.0451496	ACADL	SIPS	0.07	0.93	0.43
AKT1	207	0.0446925	CYCS/BRCA1/NOS3	UKBB.CFS/SIPS/MMECFS	1	0.71	0.99
HMOX1	3162	0.0446479	CYCS/COX10/NOS3	UKBB.CFS/SIPS/MMECFS	0.43	0.65	0.37
CPT2	1376	0.0437313	ACADL	SIPS	0.33	0.51	0.74
ETFA	2108	0.0432181	ACADL	SIPS	0.2	0.74	0.8
HADH	3033	0.0428503	ACADL	SIPS	NA	NA	NA
SRD5A1	6715	0.0413291	AKR1C1/AKR1C2	MMECFS	0.18	0.89	0.86
ECI2	10455	0.0411807	ACADL	SIPS	0.09	0.93	0.62
UBC	7316	0.0410384	BRCA1/PRKN	SIPS	1	0.4	0.28
MT-CO1	4512	0.0405092	CYCS/COX10	UKBB.CFS/SIPS	NA	NA	NA
CYP2A6	1548	0.040414	AKR1C1/AKR1C2	MMECFS	NA	NA	NA
MT-CO3	4514	0.0402003	CYCS/COX10	UKBB.CFS/SIPS	NA	NA	NA
MT-CO2	107075310	0.0400793	CYCS/COX10	UKBB.CFS/SIPS	NA	NA	NA
MECR	51102	0.0399039	ACADL	SIPS	0.07	0.62	0.82
EP300	2033	0.0398038	BRCA1	SIPS	1	1	1
KNG1	3827	0.0393363	NOS3	MMECFS	0.3	0.38	0.16
ASAH1	427	0.0393011	SMPD1	MMECFS	0.09	0.48	0.09
CYP2A13	1553	0.0392124	AKR1C1/AKR1C2	MMECFS	0.06	0.15	0.34
ACSL1	2180	0.0385579	ACADL	SIPS	0.27	0.87	0.08
HSDL2	84263	0.0381973	ACADL	SIPS	0.05	0.52	0.54
CYC1	1537	0.0380796	CYCS/COX10	UKBB.CFS/SIPS	0.29	0.47	0.61
GALC	2581	0.0379955	SMPD1	MMECFS	0.08	0.3	0.11
COX6B1	1340	0.0377807	CYCS/COX10	UKBB.CFS/SIPS	0	0.14	0.34
UQCRFS1	7386	0.0376148	CYCS/COX10	UKBB.CFS/SIPS	0.52	0.34	0.55
CERS6	253782	0.0374837	SMPD1	MMECFS	NA	NA	NA
CERS2	29956	0.0374203	SMPD1	MMECFS	0.85	0.26	0.65
SMPD2	6610	0.0372114	SMPD1	MMECFS	0.18	0.48	0.65
ETFB	2109	0.0371173	ACADL	SIPS	0.07	0.57	0.85
ASL	435	0.0367302	NOS3	MMECFS	0.06	0.14	0.24
UGT1A6	54578	0.0367112	AKR1C1/AKR1C2	MMECFS	NA	NA	NA
UGT1A1	54658	0.0364837	AKR1C1/AKR1C2	MMECFS	NA	0.62	0.64
UGCG	7357	0.036355	SMPD1	MMECFS	0.98	0.85	0.55
CERS4	79603	0.0363354	SMPD1	MMECFS	0.33	0.35	0.29
CERS5	91012	0.0362835	SMPD1	MMECFS	NA	NA	NA
UGT1A8	54576	0.0362768	AKR1C1/AKR1C2	MMECFS	NA	0.32	0.16
DEGS1	8560	0.0361081	SMPD1	MMECFS	0.22	0.5	0.39
UGT8	7368	0.0360504	SMPD1	MMECFS	0.11	0.58	0.33
UGT1A7	54577	0.0359439	AKR1C1/AKR1C2	MMECFS	NA	0.44	0.49
UGT1A4	54657	0.0359365	AKR1C1/AKR1C2	MMECFS	NA	0.21	0.28
UGT1A10	54575	0.035926	AKR1C1/AKR1C2	MMECFS	NA	0.24	0.41
ESR1	2099	0.0358491	BRCA1/NOS3	SIPS/MMECFS	1	0.98	0.84
SRD5A2	6716	0.0356349	AKR1C1/AKR1C2	MMECFS	NA	NA	NA
DEGS2	123099	0.0355965	SMPD1	MMECFS	0.16	0.57	0.31
SGMS1	259230	0.0353557	SMPD1	MMECFS	0.94	0.68	0.68
CERS3	204219	0.0352177	SMPD1	MMECFS	0.14	0.91	0.09
SMPD3	55512	0.0351673	SMPD1	MMECFS	0.31	0.82	0.91
SGPP1	81537	0.0351476	SMPD1	MMECFS	0.62	0.34	0.48
UGT1A3	54659	0.0349332	AKR1C1/AKR1C2	MMECFS	NA	NA	NA
COX5A	9377	0.0349131	CYCS/COX10	UKBB.CFS/SIPS	0.5	0.62	0.57
SGMS2	166929	0.034846	SMPD1	MMECFS	0.16	0.35	0.6
ECI1	1632	0.0348231	ACADL	SIPS	0.11	0.46	0.44
CPT1A	1374	0.0347923	ACADL	SIPS	0.56	0.33	0.66
CERK	64781	0.0345833	SMPD1	MMECFS	0.11	0.78	0.54
SMPD4	55627	0.034566	SMPD1	MMECFS	0.09	0.21	0.41
ASS1	445	0.0344847	NOS3	MMECFS	0.13	0.92	0.87
ENPP7	339221	0.0343176	SMPD1	MMECFS	0.13	0.45	0.22
SIRT3	23410	0.0343171	ACADL	SIPS	0.17	0.67	0.28
UQCRC2	7385	0.0342893	CYCS/COX10	UKBB.CFS/SIPS	0.15	0.42	0.48
UGT1A9	54600	0.0341248	AKR1C1/AKR1C2	MMECFS	NA	0.36	0.3
SDHA	6389	0.0340892	CYCS/COX10	UKBB.CFS/SIPS	0.1	0.8	0.73
SRD5A3	79644	0.0339472	AKR1C1/AKR1C2	MMECFS	0.09	0.09	0.24
ASAH2	56624	0.0339186	SMPD1	MMECFS	0.11	0.13	0.44
GBA2	57704	0.0338849	SMPD1	MMECFS	0.1	0.32	0.74
SGPP2	130367	0.03365	SMPD1	MMECFS	0.23	0.76	0.46
COX15	1355	0.0336149	COX10	SIPS	0.11	0.54	0.33
PCCB	5096	0.0335034	ACADL	SIPS	0.06	0.5	0.39
UGT2B7	7364	0.0334092	AKR1C1/AKR1C2	MMECFS	0.08	0.16	0.28
NDUFS8	4728	0.033388	CYCS/COX10	UKBB.CFS/SIPS	0.1	0.12	0.58
MT-CYB	4519	0.0332929	CYCS/COX10	UKBB.CFS/SIPS	NA	NA	NA
PLPP2	8612	0.033174	SMPD1	MMECFS	0.06	0.7	0.54
PLPP3	8613	0.0330878	SMPD1	MMECFS	0.51	0.96	0.42
UGT2B15	7366	0.0329521	AKR1C1/AKR1C2	MMECFS	0.16	0.11	0.35
PSEN1	5663	0.0327956	PRKN	SIPS	1	0.78	0.91
SCP2	6342	0.0327567	ACADL	SIPS	0.05	0.39	0.57
OTC	5009	0.0327311	NOS3	MMECFS	NA	NA	NA
ACER1	125981	0.0327066	SMPD1	MMECFS	0.09	0.24	0.42
ACER2	340485	0.032637	SMPD1	MMECFS	0.08	0.49	0.05
UQCRB	7381	0.0325608	CYCS/COX10	UKBB.CFS/SIPS	0.14	0.49	0.22
UGT2B17	7367	0.0323875	AKR1C1/AKR1C2	MMECFS	0.09	0.08	0.22
ALB	213	0.0323479	CYCS	UKBB.CFS	0.86	0.75	0.25
COX5B	1329	0.0322735	CYCS/COX10	UKBB.CFS/SIPS	0.15	0.31	0.41
ETFDH	2110	0.0322172	ACADL	SIPS	0.07	0.87	0.24
ACSS1	84532	0.0320281	ACADL	SIPS	0.07	0.26	0.24
FECH	2235	0.0318382	COX10	SIPS	0.1	0.83	0.49
STUB1	10273	0.0317026	CFTR/PRKN	SIPS	0.97	0.29	0.35
PRKACA	5566	0.0313974	CFTR	SIPS	NA	NA	NA
UQCRC1	7384	0.0313429	CYCS/COX10	UKBB.CFS/SIPS	0.07	0.14	0.61
UGT2B4	7363	0.0311686	AKR1C1/AKR1C2	MMECFS	NA	NA	NA
NDUFA4	4697	0.0310292	CYCS/COX10	UKBB.CFS/SIPS	0.07	0.64	0.07
UGT2B28	54490	0.0309468	AKR1C1/AKR1C2	MMECFS	0.09	0.02	0.09
ARG2	384	0.0308039	NOS3	MMECFS	0.07	0.59	0.12
UGT2B11	10720	0.0307813	AKR1C1/AKR1C2	MMECFS	NA	NA	NA
ARG1	383	0.0307729	NOS3	MMECFS	0.11	0.63	0.15
COX4I2	84701	0.0307683	CYCS/COX10	UKBB.CFS/SIPS	0.1	0.09	0.07
PRKACB	5567	0.0306372	CFTR	SIPS	1	0.22	0.69
INS	3630	0.030617	CYCS/NOS3	UKBB.CFS/MMECFS	0.89	0.79	0.73
HSPA9	3313	0.0305814	PRKN	SIPS	0.96	0.81	0.88
UGT2A3	79799	0.0303952	AKR1C1/AKR1C2	MMECFS	0.05	0.07	0.22
UGT2B10	7365	0.0302938	AKR1C1/AKR1C2	MMECFS	0.09	0.06	0.08
DHDH	27294	0.0302853	AKR1C1/AKR1C2	MMECFS	0.08	0.09	0.1
NDUFS1	4719	0.0302826	CYCS/COX10	UKBB.CFS/SIPS	0.05	0.82	0.43
SCO1	6341	0.030253	CYCS/COX10	UKBB.CFS/SIPS	0.11	0.76	0.13
PRKACG	5568	0.0300954	CFTR	SIPS	0.91	0.26	0.2
UGT2A2	574537	0.0300293	AKR1C1/AKR1C2	MMECFS	NA	0.01	0.05
FASN	2194	0.030017	ACADL	SIPS	0.93	0.95	0.9
PINK1	65018	0.0299771	CYCS/PRKN	UKBB.CFS/SIPS	0.5	0.25	0.4
UGT1A5	54579	0.0299767	AKR1C1/AKR1C2	MMECFS	NA	NA	NA
UQCR10	29796	0.0298208	CYCS/COX10	UKBB.CFS/SIPS	0.07	0.14	0.15
AKR1C4	1109	0.0298079	AKR1C2	MMECFS	0.05	0.13	0.07
SNCA	6622	0.0297816	PRKN	SIPS	0.99	0.4	0.31
SCO2	9997	0.0295748	CYCS/COX10	UKBB.CFS/SIPS	0.11	0.64	0.12
COX11	1353	0.0295642	CYCS/COX10	UKBB.CFS/SIPS	0.24	0.46	0.28
NDUFS3	4722	0.0294531	COX10	SIPS	0.09	0.23	0.82
CYP3A4	1576	0.029207	AKR1C1	MMECFS	0.06	0.38	0.46
COX7C	1350	0.0291353	CYCS/COX10	UKBB.CFS/SIPS	0.1	0.49	0.16
SLC25A5	292	0.0290513	CYCS	UKBB.CFS	NA	NA	NA
MCCC2	64087	0.028922	ACADL	SIPS	0.05	0.31	0.36
COX6A2	1339	0.0288923	CYCS/COX10	UKBB.CFS/SIPS	0.08	0.51	0.64
DHRS9	10170	0.0287142	AKR1C1/AKR1C2	MMECFS	0.12	0.11	0.11
HCCS	3052	0.0284439	CYCS/COX10	UKBB.CFS/SIPS	NA	NA	NA
BCL2	596	0.0283821	CYCS/BRCA1/PRKN	UKBB.CFS/SIPS	1	0.93	0.57
VWF	7450	0.0282556	NOS3	MMECFS	0.62	0.89	0.39
COX7B	1349	0.0281087	CYCS/COX10	UKBB.CFS/SIPS	NA	NA	NA
SPTLC1	10558	0.027982	SMPD1	MMECFS	0.34	0.27	0.11
VDAC1	7416	0.0278342	CYCS/PRKN	UKBB.CFS/SIPS	0.93	0.78	0.93
CPT1B	1375	0.027598	ACADL	SIPS	0.09	0.93	0.2
SLC25A31	83447	0.0273372	CYCS	UKBB.CFS	0.06	0.13	0.15
LRPPRC	10128	0.0270104	COX10	SIPS	0.06	0.5	0.13
PTEN	5728	0.0269588	BRCA1	SIPS	NA	NA	NA
HSD17B3	3293	0.0267189	AKR1C2	MMECFS	0.05	0.27	0.32
IL6	3569	0.026669	CYCS/NOS3	UKBB.CFS/MMECFS	NA	NA	NA
PLIN2	123	0.0266671	ACADL	SIPS	0.14	0.28	0.1
AKT2	208	0.0266516	BRCA1/NOS3	SIPS/MMECFS	0.99	0.76	0.99
SURF1	6834	0.0266379	COX10	SIPS	0.07	0.43	0.62
SPTLC2	9517	0.0266317	SMPD1	MMECFS	0.29	0.79	0.63
CTNNB1	1499	0.0266053	BRCA1	SIPS	1	1	1
HDAC1	3065	0.0265594	BRCA1	SIPS	1	0.69	1
CYP2E1	1571	0.0264455	AKR1C1	MMECFS	0.17	0.98	0.24
SPTLC3	55304	0.026232	SMPD1	MMECFS	0.1	0.4	0.22
TINF2	26277	0.0261567	BRCA1	SIPS	0.17	0.32	0.61
CALM3	808	0.0261549	NOS3	MMECFS	0.88	0.67	0.98
BCS1L	617	0.0261172	COX10	SIPS	0.23	0.29	0.76
CALML5	51806	0.0260641	NOS3	MMECFS	0.73	0.42	0.22
YWHAZ	7534	0.0260417	CFTR	SIPS	1	0.95	0.99
CALML3	810	0.0259328	NOS3	MMECFS	0.7	0.28	0.19
AKR1D1	6718	0.0258802	AKR1C1	MMECFS	0.09	0.2	0.35
CALML4	91860	0.0258736	NOS3	MMECFS	0.14	0.18	0.19
CALML6	163688	0.0258643	NOS3	MMECFS	0.31	0.28	0.32
AKT3	10000	0.0256362	BRCA1/NOS3	SIPS/MMECFS	0.98	0.99	1
NDUFS7	374291	0.0255917	COX10	SIPS	0.15	0.36	0.83
COA6	388753	0.0255486	COX10	SIPS	0.09	0.66	0.49
SIRT1	23411	0.0251707	CYCS/BRCA1/NOS3	UKBB.CFS/SIPS/MMECFS	1	0.8	0.91
CYP1A1	1543	0.0251305	AKR1C1	MMECFS	NA	NA	NA
SPHK1	8877	0.0250607	SMPD1	MMECFS	0.69	0.57	0.57

### Sheet: Table S8
		Table S8. Seed genes with indication of the reasons for inclusion and relevant bibliography
name	NCBI.id	list.name	Gene_type	description	reference
CYCSP34	360182	UKBB.CFS	Processed_pseudogene	GWAS - UKBB database - 1208 cases (females only) - Expression affected (eQTL) by one common variant associated with self-reported CFS (phesant)
CYCS	54205	UKBB.CFS	Protein_coding	GWAS - UKBB database - 1208 cases (females only) - One common variant affecting expression of a corresponding processed pseudogene is associated with self-reported CFS (phesant)
SLC25A15	10166	UKBB.CFS	Protein_coding	GWAS - UKBB database - 1208 cases (females only) - Expression affected (eQTL) by one common variant associated with self-reported CFS (phesant)	https://pubmed.ncbi.nlm.nih.gov/32744306/
MRPS31	10240	UKBB.CFS	Protein_coding	GWAS - UKBB database - 1208 cases (females only) - Expression affected (eQTL) by one common variant associated with self-reported CFS (phesant)
SUGT1P3	283507	UKBB.CFS	Lnc_RNA	GWAS - UKBB database - 1208 cases (females only) - Expression affected (eQTL) by one common variant associated with self-reported CFS (phesant)
SUGT1	10910	UKBB.CFS	Protein_coding	GWAS - UKBB database - 1208 cases (females only) - One common variant affecting expression of a corresponding pseudogene is associated with self-reported CFS (phesant)
TPTE2P5	100616668	UKBB.CFS	Unprocessed_pseudogene	GWAS - UKBB database - 1208 cases (females only) - One common variant intronic variant is associated with self-reported CFS (phesant)
TPTE2	93492	UKBB.CFS	Protein_coding	GWAS - UKBB database - 1208 cases (females only) - One common variant of a corresponding unprocessed pseudogene is associated with self-reported CFS (phesant)
EBF3	253738	UKBB.CFS	Protein_coding	GWAS - UKBB database - 1659 cases - Expression affected (eQTL) by one rare variant associated with self-reported CFS (phesant)	https://pubmed.ncbi.nlm.nih.gov/32744306/
ATP8B1	5205	UKBB.R53	Protein_coding	GWAS - UKBB database - 362 cases (males only) - Expression affected (eQTL) by one common variant associated with Chronic Fatigue ICD10: R53
NUPR2	389493	UKBB.R53	Protein_coding	GWAS - UKBB database - 456 cases (females only) - Expression affected (eQTL) by one rare variant associated with Chronic Fatigue ICD10: R53 (females only)
CHCHD2	51142	UKBB.R53	Protein_coding	GWAS - UKBB database - 456 cases (females only) - Expression affected (eQTL) by one rare variant associated with Chronic Fatigue ICD10: R53 (females only)
ACADL	33	SIPS	Protein_coding	WGS - Severely ill patients - 20 cases - Increased frequency of pathogenic and likely-pathogenic variants (ACGM classification) in severe ME/CFS patients	https://pubmed.ncbi.nlm.nih.gov/39996021/
BRCA1	672	SIPS	Protein_coding	WGS - Severely ill patients - 20 cases - Increased frequency of pathogenic and likely-pathogenic variants (ACGM classification) in severe ME/CFS patients	https://pubmed.ncbi.nlm.nih.gov/39996021/
CFTR	1080	SIPS	Protein_coding	WGS - Severely ill patients - 20 cases - Increased frequency of pathogenic and likely-pathogenic variants (ACGM classification) in severe ME/CFS patients	https://pubmed.ncbi.nlm.nih.gov/39996021/
COX10	1352	SIPS	Protein_coding	WGS - Severely ill patients - 20 cases - Increased frequency of pathogenic and likely-pathogenic variants (ACGM classification) in severe ME/CFS patients	https://pubmed.ncbi.nlm.nih.gov/39996021/
HABP2	3026	SIPS	Protein_coding	WGS - Severely ill patients - 20 cases - Increased frequency of pathogenic and likely-pathogenic variants (ACGM classification) in severe ME/CFS patients	https://pubmed.ncbi.nlm.nih.gov/39996021/
MFRP	83552	SIPS	Protein_coding	WGS - Severely ill patients - 20 cases - Increased frequency of pathogenic and likely-pathogenic variants (ACGM classification) in severe ME/CFS patients	https://pubmed.ncbi.nlm.nih.gov/39996021/
PCLO	27445	SIPS	Protein_coding	WGS - Severely ill patients - 20 cases - Increased frequency of pathogenic and likely-pathogenic variants (ACGM classification) in severe ME/CFS patients	https://pubmed.ncbi.nlm.nih.gov/39996021/
PRKN	5071	SIPS	Protein_coding	WGS - Severely ill patients - 20 cases - Increased frequency of pathogenic and likely-pathogenic variants (ACGM classification) in severe ME/CFS patients	https://pubmed.ncbi.nlm.nih.gov/39996021/
ZFPM2	23414	SIPS	Protein_coding	WGS - Severely ill patients - 20 cases - Increased frequency of pathogenic and likely-pathogenic variants (ACGM classification) in severe ME/CFS patients	https://pubmed.ncbi.nlm.nih.gov/39996021/
NOS3	4846	MMECFS	Protein_coding	WES - missense mutation (c.3178G>A - p.E1060K) proposed as causal in a female patient with chronic exertional intollerance	https://pubmed.ncbi.nlm.nih.gov/39328057/
AKR1C1	1645	MMECFS	Protein_coding	WGS - structural variant (detected by long reads) proposed as causal in a female patient with ME/CFS	https://doi.org/10.1186/s12967-023-04711-5
AKR1C2	1646	MMECFS	Protein_coding	WGS - structural variant (detected by long reads) proposed as causal in a female patient with ME/CFS	https://doi.org/10.1186/s12967-023-04711-5
SMPD1	6609	MMECFS	Protein_coding	WES - missense mutation (c.808G>A - p. Gly270Ser) proposed as contributing in a male patient with extremely severe ME/CFS	https://pubmed.ncbi.nlm.nih.gov/35943990/

### Sheet: Table S9
Table S9. Adjacency matrix of the ME/CFS module. Element i,j is the probability of interaction between genes i and j, according to STRING. Probabilities below 0.7 are assumed as zero.
	CYCS	SLC25A15	MRPS31	SUGT1	TPTE2	EBF3	ATP8B1	NUPR2	CHCHD2	ACADL	BRCA1	CFTR	COX10	HABP2	MFRP	PCLO	PRKN	ZFPM2	NOS3	AKR1C1	AKR1C2	SMPD1	SIRT1	SLC25A31	SLC25A5	MT-CYB	COX5A	NDUFS1	MT-CO1	BCL2	INS	COX7B	NDUFA4	ACTB	UQCRC1	HCCS	HSP90AA1	UQCRB	SDHA	COX6A2	TP53	HSP90AB1	HSPA4	IL6	COX11	CHCHD4	AKT1	MT-CO2	COX6A1	SCO2	COX4I2	COX4I1	CYC1	UQCRC2	ALB	VDAC1	COX5B	UQCRFS1	PINK1	MT-CO3	COX6B1	UQCR10	NDUFS8	SCO1	HMOX1	COX7C	HNRNPA2B1	NAGS	MTCH1	PHLPP1	NLRP3	CHORDC1	NOD1	RNF41	SKP1	HSP90B1	DNAJC7	SPRTN	MTMR2	ZNF423	TMEM30A	ABCB11	ATP10D	ABCC2	ATP10B	ATP10A	ATP11A	TMEM30B	NR1H4	ABCB4	NR0B2	ATP8A1	POT1	SMARCB1	TPP1	TERF1	ACD	CHCHD3	PARK7	CHCHD6	ATP5PD	CHCHD10	TOMM40	ATP5F1A	FBXO7	PLA2G6	TMEM230	VPS35	PLIN2	ACADVL	HADHB	ACSL1	ETFB	HADHA	ETFDH	ACOX3	SIRT3	ACAA2	HSDL2	HADH	CPT2	ECI2	ACADS	ACADSB	MECR	CPT1A	SCP2	CPT1B	ACOX1	ECHS1	ACAA1	FASN	PCCB	EHHADH	ACSS1	ETFA	MCCC2	ECI1	HDAC1	AKT3	EP300	VCP	RBBP7	ESR1	TINF2	CTNNB1	PIK3R1	UBC	PTEN	CTBP2	AKT2	PRKACG	PRKACA	HSPA8	PRKACB	YWHAZ	STUB1	COX15	BCS1L	COA6	NDUFS3	SURF1	FECH	NDUFS7	LRPPRC	FGG	SERPIND1	FGB	FGA	SERPINE1	KCNIP1	HRG	WDR90	PTK7	PRSS56	VSX2	TMEM98	C1QTNF5	RD3	RAPGEF4	RAB3A	RIMS2	BSN	RABAC1	PSEN1	SNCA	GBA	HSPA9	NR2F2	TBX20	WT1	GATA4	NKX2-5	GATA1	GATA5	SRY	GATA6	NR5A1	ASL	OTC	VWF	CALML3	CALML6	CALML5	ARG2	CALM3	KNG1	ASS1	CALML4	ARG1	UGT2B28	UGT2B4	UGT2B11	CYP3A4	UGT2A3	UGT1A4	CYP1A1	UGT2B15	SRD5A3	UGT1A10	AKR1D1	UGT2B10	CYP2A6	DHRS9	DHDH	UGT2B7	UGT2A2	UGT1A7	UGT1A6	SRD5A2	AKR1C3	UGT1A3	UGT1A9	UGT1A8	CYP2E1	CYP2A13	SRD5A1	UGT1A5	UGT1A1	UGT2B17	AKR1C4	HSD17B3	SPTLC2	UGCG	SGMS1	ACER1	SPHK1	CERS3	CERS5	GBA2	SMPD3	DEGS1	CERS6	GALC	SGPP2	SPTLC1	PLPP2	SGMS2	SMPD4	SMPD2	SGPP1	SPTLC3	ASAH2	ENPP7	CERS2	ACER2	CERS4	ASAH1	DEGS2	UGT8	CERK	PLPP3
CYCS	0	0	0	0	0	0	0	0	0	0	0	0	0	0	0	0	0	0	0	0	0	0	0.718	0.95	0.978	0.998	0.952	0.782	0.996	0.997	0.952	0.858	0.791	0.871	0.925	0.825	0.783	0.99	0.93	0.779	0.911	0.78	0.866	0.776	0.772	0.723	0.812	0.993	0.913	0.834	0.955	0.966	0.999	0.954	0.986	0.996	0.993	0.999	0.8	0.987	0.941	0.965	0.837	0.808	0.827	0.849	0	0	0	0	0	0	0	0	0	0	0	0	0	0	0	0	0	0	0	0	0	0	0	0	0	0	0	0	0	0	0	0	0	0	0	0	0	0	0	0	0	0	0	0	0	0	0	0	0	0	0	0	0	0	0	0	0	0	0	0	0	0	0	0	0	0	0	0	0	0	0	0	0	0	0	0	0	0	0	0	0	0	0	0	0	0	0	0	0	0	0	0	0	0	0	0	0	0	0	0	0	0	0	0	0	0	0	0	0	0	0	0	0	0	0	0	0	0	0	0	0	0	0	0	0	0	0	0	0	0	0	0	0	0	0	0	0	0	0	0	0	0	0	0	0	0	0	0	0	0	0	0	0	0	0	0	0	0	0	0	0	0	0	0	0	0	0	0	0	0	0	0	0	0	0	0	0	0	0	0	0	0	0	0	0	0	0	0	0	0	0	0	0	0	0	0	0	0	0	0	0	0	0	0	0	0
SLC25A15	0	0	0	0	0	0	0	0	0	0	0	0	0	0	0	0	0	0	0	0	0	0	0	0	0	0	0	0	0	0	0	0	0	0	0	0	0	0	0	0	0	0	0	0	0	0	0	0	0	0	0	0	0	0	0	0	0	0	0	0	0	0	0	0	0	0	0.942	0.724	0.744	0	0	0	0	0	0	0	0	0	0	0	0	0	0	0	0	0	0	0	0	0	0	0	0	0	0	0	0	0	0	0	0	0	0	0	0	0	0	0	0	0	0	0	0	0	0	0	0	0	0	0	0	0	0	0	0	0	0	0	0	0	0	0	0	0	0	0	0	0	0	0	0	0	0	0	0	0	0	0	0	0	0	0	0	0	0	0	0	0	0	0	0	0	0	0	0	0	0	0	0	0	0	0	0	0	0	0	0	0	0	0	0	0	0	0	0	0	0	0	0	0	0	0	0	0	0	0	0	0	0	0	0	0	0	0	0	0	0	0	0	0	0	0	0	0	0	0	0	0	0	0	0	0	0	0	0	0	0	0	0	0	0	0	0	0	0	0	0	0	0	0	0	0	0	0	0	0	0	0	0	0	0	0	0	0	0	0	0	0	0	0	0	0	0	0	0	0	0	0	0	0	0	0
MRPS31	0	0	0	0	0	0	0	0	0	0	0	0	0	0	0	0	0	0	0	0	0	0	0	0	0	0	0	0	0	0	0	0	0	0	0	0	0	0	0	0	0	0	0	0	0	0	0	0	0	0	0	0	0	0	0	0	0	0	0	0	0	0	0	0	0	0	0	0	0	0	0	0	0	0	0	0	0	0	0	0	0	0	0	0	0	0	0	0	0	0	0	0	0	0	0	0	0	0	0	0	0	0	0	0	0	0	0	0	0	0	0	0	0	0	0	0	0	0	0	0	0	0	0	0	0	0	0	0	0	0	0	0	0	0	0	0	0	0	0	0	0	0	0	0	0	0	0	0	0	0	0	0	0	0	0	0	0	0	0	0	0	0	0	0	0	0	0	0	0	0	0	0	0	0	0	0	0	0	0	0	0	0	0	0	0	0	0	0	0	0	0	0	0	0	0	0	0	0	0	0	0	0	0	0	0	0	0	0	0	0	0	0	0	0	0	0	0	0	0	0	0	0	0	0	0	0	0	0	0	0	0	0	0	0	0	0	0	0	0	0	0	0	0	0	0	0	0	0	0	0	0	0	0	0	0	0	0	0	0	0	0	0	0	0	0	0	0	0	0	0	0	0
SUGT1	0	0	0	0	0	0	0	0	0	0	0	0	0	0	0	0	0	0	0	0	0	0	0	0	0	0	0	0	0	0	0	0	0	0	0	0	0.999	0	0	0	0	0.998	0	0	0	0	0	0	0	0	0	0	0	0	0	0	0	0	0	0	0	0	0	0	0	0	0	0	0	0.883	0.958	0.729	0.973	0.703	0.993	0.793	0.768	0	0	0	0	0	0	0	0	0	0	0	0	0	0	0	0	0	0	0	0	0	0	0	0	0	0	0	0	0	0	0	0	0	0	0	0	0	0	0	0	0	0	0	0	0	0	0	0	0	0	0	0	0	0	0	0	0	0	0	0	0	0	0	0	0	0	0	0	0	0	0	0	0	0	0	0	0	0	0	0	0	0	0	0	0	0	0	0	0	0	0	0	0	0	0	0	0	0	0	0	0	0	0	0	0	0	0	0	0	0	0	0	0	0	0	0	0	0	0	0	0	0	0	0	0	0	0	0	0	0	0	0	0	0	0	0	0	0	0	0	0	0	0	0	0	0	0	0	0	0	0	0	0	0	0	0	0	0	0	0	0	0	0	0	0	0	0	0	0	0	0	0	0	0	0	0	0	0	0	0	0	0	0	0	0	0	0	0	0	0	0	0	0	0	0
TPTE2	0	0	0	0	0	0	0	0	0	0	0	0	0	0	0	0	0	0	0	0	0	0	0	0	0	0	0	0	0	0	0	0	0	0	0	0	0	0	0	0	0	0	0	0	0	0	0	0	0	0	0	0	0	0	0	0	0	0	0	0	0	0	0	0	0	0	0	0	0	0	0	0	0	0	0	0	0	0.812	0.862	0	0	0	0	0	0	0	0	0	0	0	0	0	0	0	0	0	0	0	0	0	0	0	0	0	0	0	0	0	0	0	0	0	0	0	0	0	0	0	0	0	0	0	0	0	0	0	0	0	0	0	0	0	0	0	0	0	0	0	0	0	0	0	0	0	0	0	0	0	0	0	0	0	0	0	0	0	0	0	0	0	0	0	0	0	0	0	0	0	0	0	0	0	0	0	0	0	0	0	0	0	0	0	0	0	0	0	0	0	0	0	0	0	0	0	0	0	0	0	0	0	0	0	0	0	0	0	0	0	0	0	0	0	0	0	0	0	0	0	0	0	0	0	0	0	0	0	0	0	0	0	0	0	0	0	0	0	0	0	0	0	0	0	0	0	0	0	0	0	0	0	0	0	0	0	0	0	0	0	0	0	0	0	0	0	0	0	0	0	0	0	0	0
EBF3	0	0	0	0	0	0	0	0	0	0	0	0	0	0	0	0	0	0	0	0	0	0	0	0	0	0	0	0	0	0	0	0	0	0	0	0	0	0	0	0	0	0	0	0	0	0	0	0	0	0	0	0	0	0	0	0	0	0	0	0	0	0	0	0	0	0	0	0	0	0	0	0	0	0	0	0	0	0	0	0.708	0	0	0	0	0	0	0	0	0	0	0	0	0	0	0	0	0	0	0	0	0	0	0	0	0	0	0	0	0	0	0	0	0	0	0	0	0	0	0	0	0	0	0	0	0	0	0	0	0	0	0	0	0	0	0	0	0	0	0	0	0	0	0	0	0	0	0	0	0	0	0	0	0	0	0	0	0	0	0	0	0	0	0	0	0	0	0	0	0	0	0	0	0	0	0	0	0	0	0	0	0	0	0	0	0	0	0	0	0	0	0	0	0	0	0	0	0	0	0	0	0	0	0	0	0	0	0	0	0	0	0	0	0	0	0	0	0	0	0	0	0	0	0	0	0	0	0	0	0	0	0	0	0	0	0	0	0	0	0	0	0	0	0	0	0	0	0	0	0	0	0	0	0	0	0	0	0	0	0	0	0	0	0	0	0	0	0	0	0	0	0	0
ATP8B1	0	0	0	0	0	0	0	0	0	0	0	0	0	0	0	0	0	0	0	0	0	0	0	0	0	0	0	0	0	0	0	0	0	0	0	0	0	0	0	0	0	0	0	0	0	0	0	0	0	0	0	0	0	0	0	0	0	0	0	0	0	0	0	0	0	0	0	0	0	0	0	0	0	0	0	0	0	0	0	0	0.999	0.991	0.911	0.759	0.91	0.91	0.914	0.997	0.85	0.928	0.799	0.91	0	0	0	0	0	0	0	0	0	0	0	0	0	0	0	0	0	0	0	0	0	0	0	0	0	0	0	0	0	0	0	0	0	0	0	0	0	0	0	0	0	0	0	0	0	0	0	0	0	0	0	0	0	0	0	0	0	0	0	0	0	0	0	0	0	0	0	0	0	0	0	0	0	0	0	0	0	0	0	0	0	0	0	0	0	0	0	0	0	0	0	0	0	0	0	0	0	0	0	0	0	0	0	0	0	0	0	0	0	0	0	0	0	0	0	0	0	0	0	0	0	0	0	0	0	0	0	0	0	0	0	0	0	0	0	0	0	0	0	0	0	0	0	0	0	0	0	0	0	0	0	0	0	0	0	0	0	0	0	0	0	0	0	0	0	0	0	0	0	0	0	0	0	0	0	0	0	0	0	0
NUPR2	0	0	0	0	0	0	0	0	0	0	0	0	0	0	0	0	0	0	0	0	0	0	0	0	0	0	0	0	0	0	0	0	0	0	0	0	0	0	0	0	0	0	0	0	0	0	0	0	0	0	0	0	0	0	0	0	0	0	0	0	0	0	0	0	0	0	0	0	0	0	0	0	0	0	0	0	0	0	0	0	0	0	0	0	0	0	0	0	0	0	0	0	0.868	0.763	0.82	0.991	0.759	0	0	0	0	0	0	0	0	0	0	0	0	0	0	0	0	0	0	0	0	0	0	0	0	0	0	0	0	0	0	0	0	0	0	0	0	0	0	0	0	0	0	0	0	0	0	0	0	0	0	0	0	0	0	0	0	0	0	0	0	0	0	0	0	0	0	0	0	0	0	0	0	0	0	0	0	0	0	0	0	0	0	0	0	0	0	0	0	0	0	0	0	0	0	0	0	0	0	0	0	0	0	0	0	0	0	0	0	0	0	0	0	0	0	0	0	0	0	0	0	0	0	0	0	0	0	0	0	0	0	0	0	0	0	0	0	0	0	0	0	0	0	0	0	0	0	0	0	0	0	0	0	0	0	0	0	0	0	0	0	0	0	0	0	0	0	0	0	0	0	0	0	0	0	0
CHCHD2	0	0	0	0	0	0	0	0	0	0	0	0	0	0	0	0	0	0	0	0	0	0	0	0	0	0	0	0	0	0	0	0	0	0	0	0	0	0	0	0	0	0	0	0	0	0.779	0	0	0.738	0	0	0.752	0	0	0	0	0	0	0	0	0	0	0	0	0	0	0	0	0	0	0	0	0	0	0	0	0	0	0	0	0	0	0	0	0	0	0	0	0	0	0	0	0	0	0	0	0	0.715	0.736	0.887	0.802	0.888	0.707	0.712	0.778	0.743	0.707	0.729	0	0	0	0	0	0	0	0	0	0	0	0	0	0	0	0	0	0	0	0	0	0	0	0	0	0	0	0	0	0	0	0	0	0	0	0	0	0	0	0	0	0	0	0	0	0	0	0	0	0	0	0	0	0	0	0	0	0	0	0	0	0	0	0	0	0	0	0	0	0	0	0	0	0	0	0	0	0	0	0	0	0	0	0	0	0	0	0	0	0	0	0	0	0	0	0	0	0	0	0	0	0	0	0	0	0	0	0	0	0	0	0	0	0	0	0	0	0	0	0	0	0	0	0	0	0	0	0	0	0	0	0	0	0	0	0	0	0	0	0	0	0	0	0	0	0	0	0	0	0	0	0	0	0	0	0	0	0	0	0	0	0	0	0
ACADL	0	0	0	0	0	0	0	0	0	0	0	0	0	0	0	0	0	0	0	0	0	0	0	0	0	0	0	0	0	0	0	0	0	0	0	0	0	0	0	0	0	0	0	0	0	0	0	0	0	0	0	0	0	0	0	0	0	0	0	0	0	0	0	0	0	0	0	0	0	0	0	0	0	0	0	0	0	0	0	0	0	0	0	0	0	0	0	0	0	0	0	0	0	0	0	0	0	0	0	0	0	0	0	0	0	0	0	0	0.73	0.951	0.994	0.868	0.822	0.992	0.743	0.961	0.886	0.979	0.781	0.89	0.982	0.907	0.935	0.931	0.935	0.762	0.705	0.705	0.972	0.976	0.979	0.709	0.729	0.977	0.723	0.831	0.717	0.73	0	0	0	0	0	0	0	0	0	0	0	0	0	0	0	0	0	0	0	0	0	0	0	0	0	0	0	0	0	0	0	0	0	0	0	0	0	0	0	0	0	0	0	0	0	0	0	0	0	0	0	0	0	0	0	0	0	0	0	0	0	0	0	0	0	0	0	0	0	0	0	0	0	0	0	0	0	0	0	0	0	0	0	0	0	0	0	0	0	0	0	0	0	0	0	0	0	0	0	0	0	0	0	0	0	0	0	0	0	0	0	0	0	0	0	0	0	0	0	0	0	0	0	0	0	0	0	0	0	0	0	0	0	0
BRCA1	0	0	0	0	0	0	0	0	0	0	0	0	0	0	0	0	0	0	0	0	0	0	0.777	0	0	0	0	0	0	0.8	0	0	0	0	0	0	0.752	0	0	0	0.999	0	0	0	0	0	0.993	0	0	0	0	0	0	0	0	0	0	0	0	0	0	0	0	0	0	0	0	0	0	0	0	0	0	0	0	0	0	0	0	0	0	0	0	0	0	0	0	0	0	0	0	0	0.838	0.709	0	0.911	0.736	0	0	0	0	0	0	0	0	0	0	0	0	0	0	0	0	0	0	0	0	0	0	0	0	0	0	0	0	0	0	0	0	0	0	0	0	0	0	0	0	0	0.958	0.934	0.986	0.787	0.93	0.999	0.858	0.731	0.766	0.888	0.821	0.759	0.938	0	0	0	0	0	0	0	0	0	0	0	0	0	0	0	0	0	0	0	0	0	0	0	0	0	0	0	0	0	0	0	0	0	0	0	0	0	0	0	0	0	0	0	0	0	0	0	0	0	0	0	0	0	0	0	0	0	0	0	0	0	0	0	0	0	0	0	0	0	0	0	0	0	0	0	0	0	0	0	0	0	0	0	0	0	0	0	0	0	0	0	0	0	0	0	0	0	0	0	0	0	0	0	0	0	0	0	0	0	0	0	0	0	0	0	0	0	0	0	0	0
CFTR	0	0	0	0	0	0	0	0	0	0	0	0	0	0	0	0	0	0	0	0	0	0	0	0	0	0	0	0	0	0	0	0	0	0.717	0	0	0.986	0	0	0	0	0.964	0.925	0	0	0	0	0	0	0	0	0	0	0	0	0	0	0	0	0	0	0	0	0	0	0	0	0	0	0	0	0	0	0	0	0	0	0	0	0	0	0	0	0	0	0	0	0	0	0	0	0	0	0	0	0	0	0	0	0	0	0	0	0	0	0	0	0	0	0	0	0	0	0	0	0	0	0	0	0	0	0	0	0	0	0	0	0	0	0	0	0	0	0	0	0	0	0	0	0	0	0.938	0	0	0	0	0	0	0	0	0	0.976	0.982	0.986	0.976	0.917	0.97	0	0	0	0	0	0	0	0	0	0	0	0	0	0	0	0	0	0	0	0	0	0	0	0	0	0	0	0	0	0	0	0	0	0	0	0	0	0	0	0	0	0	0	0	0	0	0	0	0	0	0	0	0	0	0	0	0	0	0	0	0	0	0	0	0	0	0	0	0	0	0	0	0	0	0	0	0	0	0	0	0	0	0	0	0	0	0	0	0	0	0	0	0	0	0	0	0	0	0	0	0	0	0	0	0	0	0	0	0	0	0	0	0	0	0
COX10	0	0	0	0	0	0	0	0	0	0	0	0	0	0	0	0	0	0	0	0	0	0	0	0	0	0.858	0.861	0.811	0.996	0	0	0.72	0.823	0	0.723	0.961	0	0.793	0.822	0.757	0	0	0	0	0.982	0	0	0.991	0.755	0.955	0.805	0.802	0.854	0.716	0	0	0.779	0.857	0	0.998	0.952	0.701	0.833	0.964	0.911	0.732	0	0	0	0	0	0	0	0	0	0	0	0	0	0	0	0	0	0	0	0	0	0	0	0	0	0	0	0	0	0	0	0	0	0	0	0	0	0	0	0	0	0	0	0	0	0	0	0	0	0	0	0	0	0	0	0	0	0	0	0	0	0	0	0	0	0	0	0	0	0	0	0	0	0	0	0	0	0	0	0	0	0	0	0	0	0	0	0	0	0	0	0.999	0.933	0.715	0.81	0.977	0.953	0.814	0.806	0	0	0	0	0	0	0	0	0	0	0	0	0	0	0	0	0	0	0	0	0	0	0	0	0	0	0	0	0	0	0	0	0	0	0	0	0	0	0	0	0	0	0	0	0	0	0	0	0	0	0	0	0	0	0	0	0	0	0	0	0	0	0	0	0	0	0	0	0	0	0	0	0	0	0	0	0	0	0	0	0	0	0	0	0	0	0	0	0	0	0	0	0	0	0	0	0	0	0	0	0	0	0	0	0	0	0
HABP2	0	0	0	0	0	0	0	0	0	0	0	0	0	0	0	0	0	0	0	0	0	0	0	0	0	0	0	0	0	0	0	0	0	0	0	0	0	0	0	0	0	0	0	0	0	0	0	0	0	0	0	0	0	0	0	0	0	0	0	0	0	0	0	0	0	0	0	0	0	0	0	0	0	0	0	0	0	0	0	0	0	0	0	0	0	0	0	0	0	0	0	0	0	0	0	0	0	0	0	0	0	0	0	0	0	0	0	0	0	0	0	0	0	0	0	0	0	0	0	0	0	0	0	0	0	0	0	0	0	0	0	0	0	0	0	0	0	0	0	0	0	0	0	0	0	0	0	0	0	0	0	0	0	0	0	0	0	0	0	0	0	0	0	0	0	0.858	0.809	0.877	0.848	0.728	0.809	0.775	0.867	0.774	0	0	0	0	0	0	0	0	0	0	0	0	0	0	0	0	0	0	0	0	0	0	0	0	0	0	0	0	0	0	0	0	0	0	0	0	0	0	0	0	0	0	0	0	0	0	0	0	0	0	0	0	0	0	0	0	0	0	0	0	0	0	0	0	0	0	0	0	0	0	0	0	0	0	0	0	0	0	0	0	0	0	0	0	0	0	0	0	0	0	0	0	0	0	0	0	0	0
MFRP	0	0	0	0	0	0	0	0	0	0	0	0	0	0	0	0	0	0	0	0	0	0	0	0	0	0	0	0	0	0	0	0	0	0	0	0	0	0	0	0	0	0	0	0	0	0	0	0	0	0	0	0	0	0	0	0	0	0	0	0	0	0	0	0	0	0	0	0	0	0	0	0	0	0	0	0	0	0	0	0	0	0	0	0	0	0	0	0	0	0	0	0	0	0	0	0	0	0	0	0	0	0	0	0	0	0	0	0	0	0	0	0	0	0	0	0	0	0	0	0	0	0	0	0	0	0	0	0	0	0	0	0	0	0	0	0	0	0	0	0	0	0	0	0	0	0	0	0	0	0	0	0	0	0	0	0	0	0	0	0	0	0	0	0	0	0	0	0	0	0	0	0	0	0	0.762	0.79	0.724	0.895	0.728	0	0	0	0	0	0	0	0	0	0	0	0	0	0	0	0	0	0	0	0	0	0	0	0	0	0	0	0	0	0	0	0	0	0	0	0	0	0	0	0	0	0	0	0	0	0	0	0	0	0	0	0	0	0	0	0	0	0	0	0	0	0	0	0	0	0	0	0	0	0	0	0	0	0	0	0	0	0	0	0	0	0	0	0	0	0	0	0	0	0	0	0	0
PCLO	0	0	0	0	0	0	0	0	0	0	0	0	0	0	0	0	0	0	0	0	0	0	0	0	0	0	0	0	0	0	0	0	0	0	0	0	0	0	0	0	0	0	0	0	0	0	0	0	0	0	0	0	0	0	0	0	0	0	0	0	0	0	0	0	0	0	0	0	0	0	0	0	0	0	0	0	0	0	0	0	0	0	0	0	0	0	0	0	0	0	0	0	0	0	0	0	0	0	0	0	0	0	0	0	0	0	0	0	0	0	0	0	0	0	0	0	0	0	0	0	0	0	0	0	0	0	0	0	0	0	0	0	0	0	0	0	0	0	0	0	0	0	0	0	0	0	0	0	0	0.831	0	0	0	0	0	0	0	0	0	0	0	0	0	0	0	0	0	0	0	0	0	0	0	0	0	0	0	0	0	0.989	0.934	0.892	0.904	0.874	0	0	0	0	0	0	0	0	0	0	0	0	0	0	0	0	0	0	0	0	0	0	0	0	0	0	0	0	0	0	0	0	0	0	0	0	0	0	0	0	0	0	0	0	0	0	0	0	0	0	0	0	0	0	0	0	0	0	0	0	0	0	0	0	0	0	0	0	0	0	0	0	0	0	0	0	0	0	0	0	0	0	0	0	0	0	0	0
PRKN	0	0	0	0	0	0	0	0	0	0	0	0	0	0	0	0	0	0	0	0	0	0	0	0	0	0	0	0	0	0.705	0	0	0	0.711	0	0	0.924	0	0	0	0.76	0.785	0.971	0	0	0	0	0	0	0	0	0	0	0	0	0.979	0	0	0.999	0	0	0	0	0	0	0	0	0	0	0	0	0	0	0.83	0	0	0	0	0	0	0	0	0	0	0	0	0	0	0	0	0	0	0	0	0	0	0	0	0.999	0	0	0	0.81	0	0.917	0	0	0.932	0	0	0	0	0	0	0	0	0	0	0	0	0	0	0	0	0	0	0	0	0	0	0	0	0	0	0	0	0	0	0	0	0	0.928	0	0	0	0	0	0.999	0	0	0	0	0	0.901	0	0	0.946	0	0	0	0	0	0	0	0	0	0	0	0	0	0	0	0	0	0	0	0	0	0	0	0	0	0	0	0.759	0.999	0.911	0.807	0	0	0	0	0	0	0	0	0	0	0	0	0	0	0	0	0	0	0	0	0	0	0	0	0	0	0	0	0	0	0	0	0	0	0	0	0	0	0	0	0	0	0	0	0	0	0	0	0	0	0	0	0	0	0	0	0	0	0	0	0	0	0	0	0	0	0	0	0	0	0	0	0	0	0	0	0	0	0	0	0	0	0	0
ZFPM2	0	0	0	0	0	0	0	0	0	0	0	0	0	0	0	0	0	0	0	0	0	0	0	0	0	0	0	0	0	0	0	0	0	0	0	0	0	0	0	0	0	0	0	0	0	0	0	0	0	0	0	0	0	0	0	0	0	0	0	0	0	0	0	0	0	0	0	0	0	0	0	0	0	0	0	0	0	0	0	0	0	0	0	0	0	0	0	0	0	0	0	0	0	0	0	0	0	0	0	0	0	0	0	0	0	0	0	0	0	0	0	0	0	0	0	0	0	0	0	0	0	0	0	0	0	0	0	0	0	0	0	0	0	0	0	0	0	0	0	0	0	0	0	0	0	0	0.961	0	0	0.86	0	0	0	0	0	0	0	0	0	0	0	0	0	0	0	0	0	0	0	0	0	0	0	0	0	0	0	0	0	0	0	0	0	0	0	0	0	0	0.803	0.7	0.754	0.999	0.73	0.926	0.815	0.74	0.94	0.764	0	0	0	0	0	0	0	0	0	0	0	0	0	0	0	0	0	0	0	0	0	0	0	0	0	0	0	0	0	0	0	0	0	0	0	0	0	0	0	0	0	0	0	0	0	0	0	0	0	0	0	0	0	0	0	0	0	0	0	0	0	0	0	0	0	0	0	0	0	0	0	0	0	0
NOS3	0	0	0	0	0	0	0	0	0	0	0	0	0	0	0	0	0	0	0	0	0	0	0.841	0	0	0	0	0	0	0	0.732	0	0	0.892	0	0	0.999	0	0	0	0	0.998	0	0.718	0	0	0.997	0	0	0	0	0	0	0	0	0	0	0	0	0	0	0	0	0	0.77	0	0	0	0	0	0	0	0	0	0	0.832	0	0	0	0	0	0	0	0	0	0	0	0	0	0	0	0	0	0	0	0	0	0	0	0	0	0	0	0	0	0	0	0	0	0	0	0	0	0	0	0	0	0	0	0	0	0	0	0	0	0	0	0	0	0	0	0	0	0	0	0	0	0	0	0.917	0	0	0	0.773	0	0	0	0	0	0	0.925	0	0	0	0	0	0	0	0	0	0	0	0	0	0	0	0	0	0	0	0	0	0	0	0	0	0	0	0	0	0	0	0	0	0	0	0	0	0	0	0	0	0	0	0	0	0	0	0.969	0.923	0.811	0.999	0.999	0.999	0.966	0.999	0.832	0.961	0.999	0.959	0	0	0	0	0	0	0	0	0	0	0	0	0	0	0	0	0	0	0	0	0	0	0	0	0	0	0	0	0	0	0	0	0	0	0	0	0	0	0	0	0	0	0	0	0	0	0	0	0	0	0	0	0	0	0	0	0	0	0	0	0	0
AKR1C1	0	0	0	0	0	0	0	0	0	0	0	0	0	0	0	0	0	0	0	0	0.998	0	0	0	0	0	0	0	0	0	0	0	0	0	0	0	0	0	0	0	0	0	0	0	0	0	0	0	0	0	0	0	0	0	0	0	0	0	0	0	0	0	0	0	0	0	0	0	0	0	0	0	0	0	0	0	0	0	0	0	0	0	0	0	0	0	0	0	0	0	0	0	0	0	0	0	0	0	0	0	0	0	0	0	0	0	0	0	0	0	0	0	0	0	0	0	0	0	0	0	0	0	0	0	0	0	0	0	0	0	0	0	0	0	0	0	0	0	0	0	0	0	0	0	0	0	0	0	0	0	0	0	0	0	0	0	0	0	0	0	0	0	0	0	0	0	0	0	0	0	0	0	0	0	0	0	0	0	0	0	0	0	0	0	0	0	0	0	0	0	0	0	0	0	0	0	0	0	0	0	0	0	0	0	0	0	0	0	0	0	0.92	0.92	0.917	0.926	0.918	0.923	0.939	0.944	0.951	0.923	0.983	0.921	0.915	0.917	0.991	0.922	0.913	0.923	0.941	0.949	0.995	0.922	0.923	0.926	0.923	0.918	0.975	0.911	0.931	0.931	0	0	0	0	0	0	0	0	0	0	0	0	0	0	0	0	0	0	0	0	0	0	0	0	0	0	0	0	0	0	0	0
AKR1C2	0	0	0	0	0	0	0	0	0	0	0	0	0	0	0	0	0	0	0	0.998	0	0	0	0	0	0	0	0	0	0	0	0	0	0	0	0	0	0	0	0	0	0	0	0	0	0	0	0	0	0	0	0	0	0	0	0	0	0	0	0	0	0	0	0	0	0	0	0	0	0	0	0	0	0	0	0	0	0	0	0	0	0	0	0	0	0	0	0	0	0	0	0	0	0	0	0	0	0	0	0	0	0	0	0	0	0	0	0	0	0	0	0	0	0	0	0	0	0	0	0	0	0	0	0	0	0	0	0	0	0	0	0	0	0	0	0	0	0	0	0	0	0	0	0	0	0	0	0	0	0	0	0	0	0	0	0	0	0	0	0	0	0	0	0	0	0	0	0	0	0	0	0	0	0	0	0	0	0	0	0	0	0	0	0	0	0	0	0	0	0	0	0	0	0	0	0	0	0	0	0	0	0	0	0	0	0	0	0	0	0	0.92	0.918	0.914	0	0.915	0.92	0	0.948	0.96	0.921	0	0.919	0.915	0.933	0.912	0.924	0.911	0.92	0.935	0.964	0.997	0.924	0.928	0.922	0	0.915	0.977	0.909	0.929	0.931	0.863	0.758	0	0	0	0	0	0	0	0	0	0	0	0	0	0	0	0	0	0	0	0	0	0	0	0	0	0	0	0	0	0
SMPD1	0	0	0	0	0	0	0	0	0	0	0	0	0	0	0	0	0	0	0	0	0	0	0	0	0	0	0	0	0	0	0	0	0	0	0	0	0	0	0	0	0	0	0	0	0	0	0	0	0	0	0	0	0	0	0	0	0	0	0	0	0	0	0	0	0	0	0	0	0	0	0	0	0	0	0	0	0	0	0	0	0	0	0	0	0	0	0	0	0	0	0	0	0	0	0	0	0	0	0	0	0	0	0	0	0	0	0	0	0	0	0	0	0	0	0	0	0	0	0	0	0	0	0	0	0	0	0	0	0	0	0	0	0	0	0	0	0	0	0	0	0	0	0	0	0	0	0	0	0	0	0	0	0	0	0	0	0	0	0	0	0	0	0	0	0	0	0	0	0	0	0	0	0	0	0	0	0	0	0	0	0	0	0	0	0	0	0.98	0	0	0	0	0	0	0	0	0	0	0	0	0	0	0	0	0	0	0	0	0	0	0	0	0	0	0	0	0	0	0	0	0	0	0	0	0	0	0	0	0	0	0	0	0	0	0	0	0	0	0	0	0	0	0	0.797	0.969	0.975	0.841	0.704	0.959	0.964	0.941	0.989	0.953	0.968	0.971	0.934	0.816	0.922	0.972	0.969	0.994	0.945	0.794	0.882	0.965	0.968	0.855	0.962	0.969	0.941	0.937	0.968	0.92
SIRT1	0.718	0	0	0	0	0	0	0	0	0	0.777	0	0	0	0	0	0	0	0.841	0	0	0	0	0	0	0	0	0	0	0.744	0.91	0	0	0.79	0	0	0.803	0	0	0	0.999	0	0	0.726	0	0	0.873	0	0	0	0	0	0	0	0	0	0	0	0.7	0	0	0	0	0	0.733	0	0	0	0	0	0	0	0	0	0	0	0	0	0	0	0	0	0	0	0	0	0	0	0	0	0	0	0	0	0	0	0	0	0	0	0	0	0	0	0	0	0	0	0	0	0	0	0	0	0	0	0	0	0	0	0	0	0	0	0	0	0	0	0	0	0	0	0	0	0.707	0	0	0	0.993	0	0.972	0	0	0.733	0	0.902	0	0	0.757	0	0	0	0	0	0	0	0	0	0	0	0	0	0	0	0	0	0	0	0	0	0	0	0	0	0	0	0	0	0	0	0	0	0	0	0	0	0	0	0	0	0	0	0	0	0	0	0	0	0	0	0	0	0	0	0	0	0	0	0	0	0	0	0	0	0	0	0	0	0	0	0	0	0	0	0	0	0	0	0	0	0	0	0	0	0	0	0	0	0	0	0	0	0	0	0	0	0	0	0	0	0	0	0	0	0	0	0	0	0	0	0	0	0	0	0	0	0	0	0	0	0	0
SLC25A31	0.95	0	0	0	0	0	0	0	0	0	0	0	0	0	0	0	0	0	0	0	0	0	0	0	0.903	0	0	0	0	0.765	0	0	0	0	0	0	0	0	0	0	0	0	0	0	0	0	0	0	0	0	0	0	0	0	0	0.961	0	0	0	0	0	0	0	0	0	0	0	0	0.72	0	0	0	0	0	0	0	0	0	0	0	0	0	0	0	0	0	0	0	0	0	0	0	0	0	0	0	0	0	0	0	0	0	0	0	0	0	0	0	0	0	0	0	0	0	0	0	0	0	0	0	0	0	0	0	0	0	0	0	0	0	0	0	0	0	0	0	0	0	0	0	0	0	0	0	0	0	0	0	0	0	0	0	0	0	0	0	0	0	0	0	0	0	0	0	0	0	0	0	0	0	0	0	0	0	0	0	0	0	0	0	0	0	0	0	0	0	0	0	0	0	0	0	0	0	0	0	0	0	0	0	0	0	0	0	0	0	0	0	0	0	0	0	0	0	0	0	0	0	0	0	0	0	0	0	0	0	0	0	0	0	0	0	0	0	0	0	0	0	0	0	0	0	0	0	0	0	0	0	0	0	0	0	0	0	0	0	0	0	0	0	0	0	0	0	0	0	0	0	0	0	0	0
SLC25A5	0.978	0	0	0	0	0	0	0	0	0	0	0	0	0	0	0	0	0	0	0	0	0	0	0.903	0	0	0	0	0	0.781	0	0	0	0	0.714	0	0	0	0	0	0	0	0	0	0	0	0	0	0	0	0	0	0	0	0	0.991	0	0	0	0	0	0	0	0	0	0	0	0	0.744	0	0	0	0	0	0	0	0	0	0	0	0	0	0	0	0	0	0	0	0	0	0	0	0	0	0	0	0	0	0	0	0	0	0	0.843	0	0	0	0	0	0	0	0	0	0	0	0	0	0	0	0	0	0	0	0	0	0	0	0	0	0	0	0	0	0	0	0	0	0	0	0	0	0	0	0	0	0	0	0	0	0	0	0	0	0	0	0	0	0	0	0	0	0	0	0	0	0	0	0	0	0	0	0	0	0	0	0	0	0	0	0	0	0	0	0	0	0	0	0	0	0	0	0	0	0	0	0	0	0	0	0	0	0	0	0	0	0	0	0	0	0	0	0	0	0	0	0	0	0	0	0	0	0	0	0	0	0	0	0	0	0	0	0	0	0	0	0	0	0	0	0	0	0	0	0	0	0	0	0	0	0	0	0	0	0	0	0	0	0	0	0	0	0	0	0	0	0	0	0	0	0	0	0
MT-CYB	0.998	0	0	0	0	0	0	0	0	0	0	0	0.858	0	0	0	0	0	0	0	0	0	0	0	0	0	0.988	0.986	0.999	0	0	0.963	0	0	0.999	0	0	0.999	0.924	0.983	0	0	0	0	0	0	0.829	0.999	0.924	0	0.883	0.986	0.999	0.999	0	0	0.992	0.999	0	0.999	0.975	0.999	0.987	0	0	0.982	0	0	0	0	0	0	0	0	0	0	0	0	0	0	0	0	0	0	0	0	0	0	0	0	0	0	0	0	0	0	0	0	0	0	0	0	0	0.785	0	0	0	0	0	0	0	0	0	0	0	0	0	0	0	0	0	0	0	0	0	0	0	0	0	0	0	0	0	0	0	0	0	0	0	0	0	0	0	0	0	0	0	0	0	0	0	0	0	0	0	0	0	0.896	0.829	0.744	0.987	0	0	0.947	0	0	0	0	0	0	0	0	0	0	0	0	0	0	0	0	0	0	0	0	0	0	0	0	0	0	0	0	0	0	0	0	0	0	0	0	0	0	0	0	0	0	0	0	0	0	0	0	0	0	0	0	0	0	0	0	0	0	0	0	0	0	0	0	0	0	0	0	0	0	0	0	0	0	0	0	0	0	0	0	0	0	0	0	0	0	0	0	0	0	0	0	0	0	0	0	0	0	0	0	0	0	0	0	0	0	0	0
COX5A	0.952	0	0	0	0	0	0	0	0	0	0	0	0.861	0	0	0	0	0	0	0	0	0	0	0	0	0.988	0	0.951	0.999	0	0	0.995	0.997	0	0.999	0	0	0.999	0.815	0.999	0	0	0	0	0	0	0	0.999	0.999	0	0.999	0.999	0.999	0.999	0	0.82	0.999	0.999	0	0.999	0.999	0.999	0.994	0	0	0.999	0	0	0	0	0	0	0	0	0	0	0	0	0	0	0	0	0	0	0	0	0	0	0	0	0	0	0	0	0	0	0	0	0	0	0.994	0	0	0.979	0	0	0	0	0	0	0	0	0	0	0	0	0	0	0	0	0	0	0	0	0	0	0	0	0	0	0	0	0	0	0	0.744	0	0	0	0	0	0	0	0	0	0	0	0	0	0	0	0	0	0	0	0	0	0.941	0.824	0.983	0.996	0.755	0	0.984	0	0	0	0	0	0	0	0	0	0	0	0	0	0	0	0	0	0	0	0	0	0	0	0	0	0	0	0	0	0	0	0	0	0	0	0	0	0	0	0	0	0	0	0	0	0	0	0	0	0	0	0	0	0	0	0	0	0	0	0	0	0	0	0	0	0	0	0	0	0	0	0	0	0	0	0	0	0	0	0	0	0	0	0	0	0	0	0	0	0	0	0	0	0	0	0	0	0	0	0	0	0	0	0	0	0	0	0
NDUFS1	0.782	0	0	0	0	0	0	0	0	0	0	0	0.811	0	0	0	0	0	0	0	0	0	0	0	0	0.986	0.951	0	0.988	0	0	0.936	0.983	0	0.998	0	0	0.998	0.995	0.907	0	0	0	0	0	0	0	0.976	0	0	0	0.965	0.999	0.998	0	0	0.96	0.999	0.742	0.99	0.971	0.99	0.999	0	0	0.905	0	0	0	0	0	0	0	0	0	0	0	0	0	0	0	0	0	0	0	0	0	0	0	0	0	0	0	0	0	0	0	0	0	0	0	0	0	0.961	0	0	0	0	0	0	0	0	0	0	0	0	0	0	0	0	0	0	0	0	0	0	0	0	0	0	0	0	0	0	0	0	0	0	0	0	0	0	0	0	0	0	0	0	0	0	0	0	0	0	0	0	0	0	0.73	0	0.999	0	0	0.999	0.719	0	0	0	0	0	0	0	0	0	0	0	0	0	0	0	0	0	0	0	0	0	0	0	0	0	0	0	0	0	0	0	0	0	0	0	0	0	0	0	0	0	0	0	0	0	0	0	0	0	0	0	0	0	0	0	0	0	0	0	0	0	0	0	0	0	0	0	0	0	0	0	0	0	0	0	0	0	0	0	0	0	0	0	0	0	0	0	0	0	0	0	0	0	0	0	0	0	0	0	0	0	0	0	0	0	0	0
MT-CO1	0.996	0	0	0	0	0	0	0	0	0	0	0	0.996	0	0	0	0	0	0	0	0	0	0	0	0	0.999	0.999	0.988	0	0	0	0.995	0.993	0	0.995	0	0	0.995	0.982	0.992	0	0	0	0	0.964	0	0	0.999	0.999	0.969	0.961	0.999	0.999	0.999	0	0	0.999	0.999	0	0.999	0.998	0.993	0.986	0.974	0	0.999	0	0	0	0	0	0	0	0	0	0	0	0	0	0	0	0	0	0	0	0	0	0	0	0	0	0	0	0	0	0	0	0	0	0	0	0	0	0.928	0	0	0	0	0	0	0	0	0	0	0	0	0	0	0	0	0	0	0	0	0	0	0	0	0	0	0	0	0	0	0	0	0	0	0	0	0	0	0	0	0	0	0	0	0	0	0	0	0	0	0	0	0	0.992	0.874	0.903	0.993	0.873	0	0.977	0	0	0	0	0	0	0	0	0	0	0	0	0	0	0	0	0	0	0	0	0	0	0	0	0	0	0	0	0	0	0	0	0	0	0	0	0	0	0	0	0	0	0	0	0	0	0	0	0	0	0	0	0	0	0	0	0	0	0	0	0	0	0	0	0	0	0	0	0	0	0	0	0	0	0	0	0	0	0	0	0	0	0	0	0	0	0	0	0	0	0	0	0	0	0	0	0	0	0	0	0	0	0	0	0	0	0	0
BCL2	0.997	0	0	0	0	0	0	0	0	0	0.8	0	0	0	0	0	0.705	0	0	0	0	0	0.744	0.765	0.781	0	0	0	0	0	0.721	0	0	0.885	0	0	0.929	0	0	0	0.999	0.775	0.899	0.868	0	0	0.993	0	0	0	0	0	0	0	0.748	0.998	0	0	0	0	0	0	0	0	0.856	0	0	0	0	0	0	0	0	0	0	0	0	0	0	0	0	0	0	0	0	0	0	0	0	0	0	0	0	0	0	0	0	0	0	0	0	0	0	0	0	0	0	0	0	0	0	0	0	0	0	0	0	0	0	0	0	0	0	0	0	0	0	0	0	0	0	0	0	0	0	0	0	0	0	0.947	0.869	0	0	0.897	0	0.781	0	0	0.815	0	0.95	0.7	0.706	0	0.707	0	0	0	0	0	0	0	0	0	0	0	0	0	0	0	0	0	0	0	0	0	0	0	0	0	0	0	0	0	0.804	0	0	0	0	0	0	0	0	0	0	0	0	0	0	0	0	0	0	0	0	0	0	0	0	0	0	0	0	0	0	0	0	0	0	0	0	0	0	0	0	0	0	0	0	0	0	0	0	0	0	0	0	0	0	0	0	0	0	0	0	0	0	0	0	0	0	0	0	0	0	0	0	0	0	0	0	0	0	0	0	0	0	0	0	0	0	0
INS	0.952	0	0	0	0	0	0	0	0	0	0	0	0	0	0	0	0	0	0.732	0	0	0	0.91	0	0	0	0	0	0	0.721	0	0	0	0.801	0	0	0	0	0	0	0.879	0	0	0.933	0	0	0.953	0	0	0	0	0	0	0	0.999	0	0	0	0	0	0	0	0	0	0	0	0	0	0	0	0	0	0	0	0	0	0	0	0	0	0	0	0	0	0	0	0	0	0.774	0	0	0	0	0	0	0	0	0	0	0	0	0	0	0	0	0	0	0	0	0	0	0	0	0	0	0	0	0	0	0	0	0	0	0	0	0	0	0	0	0	0	0.714	0	0	0	0	0	0	0	0	0	0	0	0.841	0	0.727	0.824	0	0.869	0	0.846	0.746	0.738	0	0.732	0	0	0	0	0	0	0	0	0	0	0	0	0	0	0.853	0	0	0	0	0	0	0	0	0	0	0	0	0	0	0	0.896	0	0	0	0	0	0	0	0	0	0	0	0	0	0	0	0.764	0.764	0.764	0	0.77	0.796	0	0.771	0	0	0	0	0	0	0	0	0	0	0	0	0	0	0	0	0	0	0	0	0	0	0	0	0	0	0	0	0	0	0	0	0	0	0	0	0	0	0	0	0	0	0	0	0	0	0	0	0	0	0	0	0	0	0	0	0	0	0	0	0	0	0
COX7B	0.858	0	0	0	0	0	0	0	0	0	0	0	0.72	0	0	0	0	0	0	0	0	0	0	0	0	0.963	0.995	0.936	0.995	0	0	0	0.997	0	0.974	0	0	0.984	0	0.99	0	0	0	0	0	0	0	0.996	0.996	0	0.915	0.997	0.973	0.977	0	0	0.999	0.976	0	0.987	0.996	0.992	0.899	0	0	0.999	0	0	0	0	0	0	0	0	0	0	0	0	0	0	0	0	0	0	0	0	0	0	0	0	0	0	0	0	0	0	0	0	0	0	0.763	0	0	0	0	0	0	0	0	0	0	0	0	0	0	0	0	0	0	0	0	0	0	0	0	0	0	0	0	0	0	0	0	0	0	0	0	0	0	0	0	0	0	0	0	0	0	0	0	0	0	0	0	0	0	0	0	0.803	0	0.807	0.909	0	0	0.905	0	0	0	0	0	0	0	0	0	0	0	0	0	0	0	0	0	0	0	0	0	0	0	0	0	0	0	0	0	0	0	0	0	0	0	0	0	0	0	0	0	0	0	0	0	0	0	0	0	0	0	0	0	0	0	0	0	0	0	0	0	0	0	0	0	0	0	0	0	0	0	0	0	0	0	0	0	0	0	0	0	0	0	0	0	0	0	0	0	0	0	0	0	0	0	0	0	0	0	0	0	0	0	0	0	0	0	0
NDUFA4	0.791	0	0	0	0	0	0	0	0	0	0	0	0.823	0	0	0	0	0	0	0	0	0	0	0	0	0	0.997	0.983	0.993	0	0	0.997	0	0	0.89	0	0	0.941	0	0.941	0	0	0	0	0	0	0	0.996	0.998	0	0.806	0.99	0.789	0.98	0	0	0.995	0.976	0.814	0.993	0.999	0.961	0.989	0	0	0.999	0	0	0	0	0	0	0	0	0	0	0	0	0	0	0	0	0	0	0	0	0	0	0	0	0	0	0	0	0	0	0	0	0.777	0	0.879	0	0	0.725	0	0	0	0	0	0	0	0	0	0	0	0	0	0	0	0	0	0	0	0	0	0	0	0	0	0	0	0	0	0	0	0	0	0	0	0	0	0	0	0	0	0	0	0	0	0	0	0	0	0	0	0	0	0.85	0.795	0.702	0.989	0	0	0.983	0	0	0	0	0	0	0	0	0	0	0	0	0	0	0	0	0	0	0	0	0	0	0	0	0	0	0	0	0	0	0	0	0	0	0	0	0	0	0	0	0	0	0	0	0	0	0	0	0	0	0	0	0	0	0	0	0	0	0	0	0	0	0	0	0	0	0	0	0	0	0	0	0	0	0	0	0	0	0	0	0	0	0	0	0	0	0	0	0	0	0	0	0	0	0	0	0	0	0	0	0	0	0	0	0	0	0	0
ACTB	0.871	0	0	0	0	0	0	0	0	0	0	0.717	0	0	0	0	0.711	0	0.892	0	0	0	0.79	0	0	0	0	0	0	0.885	0.801	0	0	0	0	0	0.967	0	0	0	0.879	0.911	0.72	0.847	0	0	0.923	0	0	0	0	0.763	0	0	0.886	0.864	0	0	0	0	0	0	0	0	0.785	0	0	0	0	0	0	0	0	0	0	0	0	0	0	0	0	0	0	0	0	0	0	0	0	0	0	0	0	0.977	0	0	0	0	0	0	0	0	0	0	0	0	0	0	0	0	0	0	0	0	0	0	0	0	0	0	0	0	0	0	0	0	0	0	0	0	0	0	0	0	0	0	0	0	0.766	0	0.778	0.728	0	0.947	0	0.86	0	0.825	0.72	0	0	0	0	0.955	0	0.899	0	0	0	0	0	0	0	0	0	0	0	0	0	0	0	0	0	0	0	0	0	0	0	0	0	0	0	0	0	0	0	0.828	0	0	0	0	0	0	0	0	0	0	0	0	0	0	0	0	0	0	0	0	0	0	0	0	0	0	0	0	0	0	0	0	0	0	0	0	0	0	0	0	0	0	0	0	0	0	0	0	0	0	0	0	0	0	0	0	0	0	0	0	0	0	0	0	0	0	0	0	0	0	0	0	0	0	0	0	0	0	0	0	0	0	0	0
UQCRC1	0.925	0	0	0	0	0	0	0	0	0	0	0	0.723	0	0	0	0	0	0	0	0	0	0	0	0.714	0.999	0.999	0.998	0.995	0	0	0.974	0.89	0	0	0	0	0.999	0.968	0.994	0	0	0	0	0	0	0	0.979	0.989	0	0.968	0.998	0.999	0.999	0	0	0.999	0.999	0	0.99	0.989	0.999	0.998	0	0	0.994	0	0	0	0	0	0	0	0	0	0	0	0	0	0	0	0	0	0	0	0	0	0	0	0	0	0	0	0	0	0	0	0	0	0	0.863	0	0	0.97	0	0	0	0	0	0	0	0	0	0	0	0	0	0	0	0	0	0	0	0	0	0	0	0	0	0	0	0	0	0	0	0	0	0	0	0	0	0	0	0	0	0	0	0	0	0	0	0	0	0	0	0	0	0.842	0.831	0.831	0.995	0	0	0.997	0	0	0	0	0	0	0	0	0	0	0	0	0	0	0	0	0	0	0	0	0	0	0	0	0	0	0	0	0	0	0	0	0	0	0	0	0	0	0	0	0	0	0	0	0	0	0	0	0	0	0	0	0	0	0	0	0	0	0	0	0	0	0	0	0	0	0	0	0	0	0	0	0	0	0	0	0	0	0	0	0	0	0	0	0	0	0	0	0	0	0	0	0	0	0	0	0	0	0	0	0	0	0	0	0	0	0	0
HCCS	0.825	0	0	0	0	0	0	0	0	0	0	0	0.961	0	0	0	0	0	0	0	0	0	0	0	0	0	0	0	0	0	0	0	0	0	0	0	0	0	0	0	0	0	0	0	0	0	0	0	0	0	0	0	0.807	0	0	0	0	0	0	0	0	0	0	0	0.906	0	0	0	0	0	0	0	0	0	0	0	0	0	0	0	0	0	0	0	0	0	0	0	0	0	0	0	0	0	0	0	0	0	0	0	0	0	0	0	0	0	0	0	0	0	0	0	0	0	0	0	0	0	0	0	0	0	0	0	0	0	0	0	0	0	0	0	0	0	0	0	0	0	0	0	0	0	0	0	0	0	0	0	0	0	0	0	0	0	0	0	0	0.889	0	0	0	0	0.93	0	0	0	0	0	0	0	0	0	0	0	0	0	0	0	0	0	0	0	0	0	0	0	0	0	0	0	0	0	0	0	0	0	0	0	0	0	0	0	0	0	0	0	0	0	0	0	0	0	0	0	0	0	0	0	0	0	0	0	0	0	0	0	0	0	0	0	0	0	0	0	0	0	0	0	0	0	0	0	0	0	0	0	0	0	0	0	0	0	0	0	0	0	0	0	0	0	0	0	0	0	0	0	0	0	0	0	0	0
HSP90AA1	0.783	0	0	0.999	0	0	0	0	0	0	0.752	0.986	0	0	0	0	0.924	0	0.999	0	0	0	0.803	0	0	0	0	0	0	0.929	0	0	0	0.967	0	0	0	0	0	0	0.999	0.997	0.999	0.738	0	0	0.999	0	0	0	0	0	0	0	0	0.79	0	0	0.957	0	0	0	0	0	0	0	0	0	0	0	0.99	0.949	0.856	0	0.818	0.95	0.97	0	0	0	0	0	0	0	0	0	0	0	0	0	0	0	0	0	0	0.748	0	0	0.743	0	0	0	0.722	0	0	0	0	0	0	0	0	0	0	0	0	0	0	0	0	0	0	0	0	0	0	0	0	0	0	0	0	0	0	0	0	0	0	0	0.764	0.954	0.809	0.933	0	0.999	0	0	0.788	0.735	0.803	0	0.948	0	0.794	0.999	0.724	0.801	0.999	0	0	0	0	0	0	0	0	0	0	0	0	0	0	0	0	0	0	0	0	0	0	0	0	0	0	0	0	0.743	0	0.958	0	0	0	0	0	0	0	0	0	0	0	0	0	0.996	0.996	0.996	0	0.996	0	0	0.996	0	0	0	0	0	0	0	0	0	0	0	0	0	0	0	0	0	0	0	0	0	0	0	0	0	0	0	0	0	0	0	0	0	0	0	0	0	0	0	0	0	0	0	0	0	0	0	0	0	0	0	0	0	0	0	0	0	0	0	0	0	0	0
UQCRB	0.99	0	0	0	0	0	0	0	0	0	0	0	0.793	0	0	0	0	0	0	0	0	0	0	0	0	0.999	0.999	0.998	0.995	0	0	0.984	0.941	0	0.999	0	0	0	0.882	0.998	0	0	0	0	0	0	0	0.992	0.997	0	0.982	0.998	0.999	0.999	0	0	0.999	0.999	0	0.993	0.999	0.999	0.998	0	0	0.999	0	0	0	0	0	0	0	0	0	0	0	0	0	0	0	0	0	0	0	0	0	0	0	0	0	0	0	0	0	0	0	0	0	0	0.976	0	0	0.777	0	0	0	0	0	0	0	0	0	0	0	0	0	0	0	0	0	0	0	0	0	0	0	0	0	0	0	0	0	0	0	0	0	0	0	0	0	0	0	0	0	0	0	0	0	0	0	0	0	0	0	0	0	0.739	0.955	0.974	0.997	0	0	0.978	0	0	0	0	0	0	0	0	0	0	0	0	0	0	0	0	0	0	0	0	0	0	0	0	0	0	0	0	0	0	0	0	0	0	0	0	0	0	0	0	0	0	0	0	0	0	0	0	0	0	0	0	0	0	0	0	0	0	0	0	0	0	0	0	0	0	0	0	0	0	0	0	0	0	0	0	0	0	0	0	0	0	0	0	0	0	0	0	0	0	0	0	0	0	0	0	0	0	0	0	0	0	0	0	0	0	0	0
SDHA	0.93	0	0	0	0	0	0	0	0	0	0	0	0.822	0	0	0	0	0	0	0	0	0	0	0	0	0.924	0.815	0.995	0.982	0	0	0	0	0	0.968	0	0	0.882	0	0	0	0	0	0	0	0	0	0.958	0	0	0.857	0.899	0.966	0.99	0	0.769	0.925	0.993	0	0.976	0	0	0.999	0	0	0	0	0	0	0	0	0	0	0	0	0	0	0	0	0	0	0	0	0	0	0	0	0	0	0	0	0	0	0	0	0	0	0	0	0	0	0	0	0.972	0	0	0	0	0	0	0.785	0	0	0	0	0	0.802	0.753	0	0	0	0	0	0	0	0	0	0	0	0	0.712	0	0	0	0	0.706	0	0	0	0	0	0	0	0	0	0	0	0	0	0	0	0	0	0	0	0.822	0	0	0.838	0	0.992	0.717	0	0.988	0	0	0	0	0	0	0	0	0	0	0	0	0	0	0	0	0	0	0	0	0	0	0	0.774	0	0	0	0	0	0	0	0	0	0	0.86	0	0	0	0	0	0	0	0	0	0	0	0	0	0	0	0	0	0	0	0	0	0	0	0	0	0	0	0	0	0	0	0	0	0	0	0	0	0	0	0	0	0	0	0	0	0	0	0	0	0	0	0	0	0	0	0	0	0	0	0	0	0	0	0	0	0	0	0	0	0	0	0	0
COX6A2	0.779	0	0	0	0	0	0	0	0	0	0	0	0.757	0	0	0	0	0	0	0	0	0	0	0	0	0.983	0.999	0.907	0.992	0	0	0.99	0.941	0	0.994	0	0	0.998	0	0	0	0	0	0	0	0	0	0.992	0.936	0	0.99	0.998	0.996	0.995	0	0	0.999	0.996	0	0.996	0.999	0.998	0.927	0	0	0.999	0	0	0	0	0	0	0	0	0	0	0	0	0	0	0	0	0	0	0	0	0	0	0	0	0	0	0	0	0	0	0	0	0	0	0.852	0	0	0	0	0	0	0	0	0	0	0	0	0	0	0	0	0	0	0	0	0	0	0	0	0	0	0	0	0	0	0	0	0	0	0	0	0	0	0	0	0	0	0	0	0	0	0	0	0	0	0	0	0	0	0	0	0.829	0.778	0.903	0.927	0	0	0.941	0	0	0	0	0	0	0	0	0	0	0	0	0	0	0	0	0	0	0	0	0	0	0	0	0	0	0	0	0	0	0	0	0	0	0	0	0	0	0	0	0	0	0	0	0	0	0	0	0	0	0	0	0	0	0	0	0	0	0	0	0	0	0	0	0	0	0	0	0	0	0	0	0	0	0	0	0	0	0	0	0	0	0	0	0	0	0	0	0	0	0	0	0	0	0	0	0	0	0	0	0	0	0	0	0	0	0	0
TP53	0.911	0	0	0	0	0	0	0	0	0	0.999	0	0	0	0	0	0.76	0	0	0	0	0	0.999	0	0	0	0	0	0	0.999	0.879	0	0	0.879	0	0	0.999	0	0	0	0	0.995	0.997	0.777	0	0	0.994	0	0	0.961	0	0	0	0	0.722	0.772	0	0	0	0	0	0	0	0	0	0	0	0	0	0	0	0	0	0	0.812	0	0	0	0	0	0	0	0	0	0	0	0	0	0	0	0.777	0	0	0.976	0	0	0	0	0.814	0	0	0	0	0	0	0	0	0	0	0	0	0	0	0	0	0	0.75	0	0	0	0	0	0	0	0	0	0	0	0	0	0	0	0	0	0	0	0	0	0.999	0.953	0.999	0.709	0	0.992	0	0.927	0.853	0.921	0.999	0	0.973	0	0	0.987	0	0.991	0.968	0	0	0	0	0	0	0	0	0	0	0	0	0	0	0	0	0	0	0	0	0	0	0	0	0	0	0	0	0	0	0.998	0	0	0.983	0	0	0	0	0	0	0	0	0	0	0	0	0.7	0	0	0	0	0	0	0	0	0	0	0	0	0	0	0	0	0	0	0	0	0	0	0	0	0	0	0	0	0	0	0	0	0	0	0	0	0	0	0	0	0	0	0	0	0	0	0	0	0	0	0	0	0	0	0	0	0	0	0	0	0	0	0	0	0	0	0	0
HSP90AB1	0.78	0	0	0.998	0	0	0	0	0	0	0	0.964	0	0	0	0	0.785	0	0.998	0	0	0	0	0	0	0	0	0	0	0.775	0	0	0	0.911	0	0	0.997	0	0	0	0.995	0	0.999	0.735	0	0	0.999	0	0	0	0	0	0	0	0	0.817	0	0	0.889	0	0	0	0	0	0	0	0.762	0	0	0	0.986	0.942	0	0	0.813	0.953	0.896	0	0	0	0	0	0	0	0	0	0	0	0	0	0	0	0	0	0	0.768	0	0	0.717	0	0	0	0	0.706	0	0	0	0	0	0	0	0	0	0	0	0	0	0	0	0	0	0	0	0	0	0	0	0	0	0	0	0	0	0	0	0	0	0	0.751	0.956	0.739	0.906	0	0.993	0	0.759	0	0.763	0	0	0.946	0	0	0.999	0	0.835	0.999	0	0	0	0	0	0	0	0	0	0	0	0	0	0	0	0	0	0	0	0	0	0	0	0	0	0	0	0	0	0	0.955	0	0	0	0	0	0	0	0	0	0	0	0	0	0.995	0.995	0.995	0	0.995	0	0	0.995	0	0	0	0	0	0	0	0	0	0	0	0	0	0	0	0	0	0	0	0	0	0	0	0	0	0	0	0	0	0	0	0	0	0	0	0	0	0	0	0	0	0	0	0	0	0	0	0	0	0	0	0	0	0	0	0	0	0	0	0	0	0	0
HSPA4	0.866	0	0	0	0	0	0	0	0	0	0	0.925	0	0	0	0	0.971	0	0	0	0	0	0	0	0	0	0	0	0	0.899	0	0	0	0.72	0	0	0.999	0	0	0	0.997	0.999	0	0.79	0	0	0.964	0	0	0	0	0	0	0	0.742	0	0	0	0.847	0	0	0	0	0	0.778	0	0	0	0	0	0	0	0	0	0.725	0.99	0.983	0	0	0	0	0	0	0	0	0	0	0	0	0	0	0	0	0	0	0	0	0	0.953	0	0	0	0.762	0	0	0	0	0	0	0	0	0	0	0	0	0	0	0	0	0	0	0	0	0	0	0	0	0	0	0	0	0	0	0	0	0	0	0	0.921	0	0	0.867	0	0.931	0	0	0	0	0	0	0	0	0	0.999	0	0	0.999	0	0	0	0	0	0	0	0	0	0	0	0	0	0	0	0	0	0	0	0	0	0	0	0	0	0	0	0	0.994	0	0.955	0	0	0	0	0	0	0	0	0	0	0	0	0	0.72	0.719	0.719	0	0	0	0	0.719	0	0	0	0	0	0	0	0	0	0	0	0	0	0	0	0	0	0	0	0	0	0	0	0	0	0	0	0	0	0	0	0	0	0	0	0	0	0	0	0	0	0	0	0	0	0	0	0	0	0	0	0	0	0	0	0	0	0	0	0	0	0	0
IL6	0.776	0	0	0	0	0	0	0	0	0	0	0	0	0	0	0	0	0	0.718	0	0	0	0.726	0	0	0	0	0	0	0.868	0.933	0	0	0.847	0	0	0.738	0	0	0	0.777	0.735	0.79	0	0	0	0.872	0	0	0	0	0	0	0	0.926	0	0	0	0	0	0	0	0	0	0.81	0	0	0	0	0	0.86	0	0	0	0	0	0	0	0	0	0	0	0	0	0	0	0	0	0	0	0	0	0	0	0	0	0	0	0	0	0	0	0	0	0	0	0	0	0	0	0	0	0	0	0	0	0	0	0	0	0	0	0	0	0	0	0	0	0	0	0	0	0	0	0	0	0	0	0	0	0	0	0	0.792	0	0.813	0	0	0	0	0	0	0	0	0	0	0	0	0	0	0	0	0	0	0	0	0	0	0	0.849	0	0	0	0	0	0	0	0	0	0	0	0	0	0	0	0	0	0	0	0	0	0	0	0	0	0	0	0	0	0	0.716	0	0	0	0	0	0	0	0	0.804	0	0	0	0	0	0	0	0	0	0	0	0	0	0	0	0	0	0	0	0	0	0	0	0	0	0	0	0	0	0	0	0	0	0	0	0	0	0	0	0	0	0	0	0	0	0	0	0	0	0	0	0	0	0	0	0	0	0	0	0	0	0
COX11	0.772	0	0	0	0	0	0	0	0	0	0	0	0.982	0	0	0	0	0	0	0	0	0	0	0	0	0	0	0	0.964	0	0	0	0	0	0	0	0	0	0	0	0	0	0	0	0	0	0	0.979	0	0.923	0	0	0	0	0	0	0	0.787	0	0.977	0	0	0	0.961	0	0	0	0	0	0	0	0	0	0	0	0	0	0	0	0	0	0	0	0	0	0	0	0	0	0	0	0	0	0	0	0	0	0	0	0	0	0	0	0	0	0	0	0	0	0	0	0	0	0	0	0	0	0	0	0	0	0	0	0	0	0	0	0	0	0	0	0	0	0	0	0	0	0	0	0	0	0	0	0	0	0	0	0	0	0	0	0	0	0	0	0	0	0.931	0	0.804	0	0.912	0	0	0	0	0	0	0	0	0	0	0	0	0	0	0	0	0	0	0	0	0	0	0	0	0	0	0	0	0	0	0	0	0	0	0	0	0	0	0	0	0	0	0	0	0	0	0	0	0	0	0	0	0	0	0	0	0	0	0	0	0	0	0	0	0	0	0	0	0	0	0	0	0	0	0	0	0	0	0	0	0	0	0	0	0	0	0	0	0	0	0	0	0	0	0	0	0	0	0	0	0	0	0	0	0	0	0	0	0	0
CHCHD4	0.723	0	0	0	0	0	0	0	0.779	0	0	0	0	0	0	0	0	0	0	0	0	0	0	0	0	0	0	0	0	0	0	0	0	0	0	0	0	0	0	0	0	0	0	0	0	0	0	0	0	0	0	0	0	0	0	0	0	0	0	0	0	0	0	0	0	0	0	0	0	0	0	0	0	0	0	0	0	0	0	0	0	0	0	0	0	0	0	0	0	0	0	0	0	0	0	0	0	0.742	0	0	0	0.816	0.773	0	0	0	0	0	0	0	0	0	0	0	0	0	0	0	0	0	0	0	0	0	0	0	0	0	0	0	0	0	0	0	0	0	0	0	0	0	0	0	0	0	0	0	0	0	0	0	0	0	0	0	0	0	0	0	0	0.823	0	0	0	0	0	0	0	0	0	0	0	0	0	0	0	0	0	0	0	0	0	0	0	0	0	0	0	0	0	0	0	0	0	0	0	0	0	0	0	0	0	0	0	0	0	0	0	0	0	0	0	0	0	0	0	0	0	0	0	0	0	0	0	0	0	0	0	0	0	0	0	0	0	0	0	0	0	0	0	0	0	0	0	0	0	0	0	0	0	0	0	0	0	0	0	0	0	0	0	0	0	0	0	0	0	0	0	0	0	0	0	0
AKT1	0.812	0	0	0	0	0	0	0	0	0	0.993	0	0	0	0	0	0	0	0.997	0	0	0	0.873	0	0	0.829	0	0	0	0.993	0.953	0	0	0.923	0	0	0.999	0	0	0	0.994	0.999	0.964	0.872	0	0	0	0	0	0	0	0	0	0	0.795	0	0	0	0	0	0	0	0	0	0.796	0	0	0	0	0.999	0	0	0	0	0	0.981	0	0	0	0	0	0	0	0	0	0	0	0	0	0	0	0	0	0	0	0	0	0	0	0	0	0	0	0	0	0	0	0	0	0	0	0	0	0	0	0	0	0	0	0	0	0	0	0	0	0	0	0	0	0	0	0	0	0	0	0	0	0	0.758	0.958	0.954	0.735	0	0.913	0	0.979	0.995	0	0.988	0	0.991	0	0	0.85	0	0.851	0.861	0	0	0	0	0	0	0	0	0	0	0	0	0	0	0	0	0	0	0	0	0	0	0	0	0	0	0	0	0	0	0.711	0	0	0	0	0	0	0	0	0	0	0	0	0	0.719	0.713	0.719	0	0.802	0	0	0.713	0	0	0	0	0	0	0	0	0	0	0	0	0	0	0	0	0	0	0	0	0	0	0	0	0	0	0	0	0	0	0	0	0	0	0	0	0	0	0	0	0	0	0	0	0	0	0	0	0	0	0	0	0	0	0	0	0	0	0	0	0	0	0
MT-CO2	0.993	0	0	0	0	0	0	0	0	0	0	0	0.991	0	0	0	0	0	0	0	0	0	0	0	0	0.999	0.999	0.976	0.999	0	0	0.996	0.996	0	0.979	0	0	0.992	0.958	0.992	0	0	0	0	0.979	0	0	0	0.999	0.996	0.964	0.999	0.998	0.999	0	0.811	0.999	0.999	0	0.999	0.999	0.986	0.972	0.996	0	0.999	0	0	0	0	0	0	0	0	0	0	0	0	0	0	0	0	0	0	0	0	0	0	0	0	0	0	0	0	0	0	0	0	0	0	0	0	0	0.719	0	0	0	0	0	0	0	0	0	0	0	0	0	0	0	0	0	0	0	0	0	0	0	0	0	0	0	0	0	0	0	0	0	0	0	0	0	0	0	0	0	0	0	0	0	0	0	0	0	0	0	0	0	0.991	0.831	0.97	0.987	0.89	0	0.917	0	0	0	0	0	0	0	0	0	0	0	0	0	0	0	0	0	0	0	0	0	0	0	0	0	0	0	0	0	0	0	0	0	0	0	0	0	0	0	0	0	0	0	0	0	0	0	0	0	0	0	0	0	0	0	0	0	0	0	0	0	0	0	0	0	0	0	0	0	0	0	0	0	0	0	0	0	0	0	0	0	0	0	0	0	0	0	0	0	0	0	0	0	0	0	0	0	0	0	0	0	0	0	0	0	0	0	0
COX6A1	0.913	0	0	0	0	0	0	0	0.738	0	0	0	0.755	0	0	0	0	0	0	0	0	0	0	0	0	0.924	0.999	0	0.999	0	0	0.996	0.998	0	0.989	0	0	0.997	0	0.936	0	0	0	0	0	0	0	0.999	0	0	0.996	0.999	0.985	0.98	0	0	0.999	0.986	0	0.999	0.999	0.995	0.831	0	0	0.999	0	0	0	0	0	0	0	0	0	0	0	0	0	0	0	0	0	0	0	0	0	0	0	0	0	0	0	0	0	0	0	0	0	0	0.895	0	0	0	0	0	0	0	0	0	0	0	0	0	0	0	0	0	0	0	0	0	0	0	0	0	0	0	0	0	0	0	0	0	0	0	0	0	0	0	0	0	0	0	0	0	0	0	0	0	0	0	0	0	0	0	0	0.801	0.7	0.918	0.757	0	0	0.759	0	0	0	0	0	0	0	0	0	0	0	0	0	0	0	0	0	0	0	0	0	0	0	0	0	0	0	0	0	0	0	0	0	0	0	0	0	0	0	0	0	0	0	0	0	0	0	0	0	0	0	0	0	0	0	0	0	0	0	0	0	0	0	0	0	0	0	0	0	0	0	0	0	0	0	0	0	0	0	0	0	0	0	0	0	0	0	0	0	0	0	0	0	0	0	0	0	0	0	0	0	0	0	0	0	0	0	0
SCO2	0.834	0	0	0	0	0	0	0	0	0	0	0	0.955	0	0	0	0	0	0	0	0	0	0	0	0	0	0	0	0.969	0	0	0	0	0	0	0	0	0	0	0	0.961	0	0	0	0.923	0	0	0.996	0	0	0	0.778	0	0	0	0	0	0.854	0	0.965	0.819	0	0	0	0	0	0	0	0	0	0	0	0	0	0	0	0	0	0	0	0	0	0	0	0	0	0	0	0	0	0	0	0	0	0	0	0	0	0	0	0	0	0	0	0	0	0	0	0	0	0	0	0	0	0	0	0	0	0	0	0	0	0	0	0	0	0	0	0	0	0	0	0	0	0	0	0	0	0	0	0	0	0	0	0	0	0	0	0	0	0	0	0	0	0	0	0	0.976	0.705	0.907	0	0.97	0	0	0	0	0	0	0	0	0	0	0	0	0	0	0	0	0	0	0	0	0	0	0	0	0	0	0	0	0	0	0	0	0	0	0	0	0	0	0	0	0	0	0	0	0	0	0	0	0	0	0	0	0	0	0	0	0	0	0	0	0	0	0	0	0	0	0	0	0	0	0	0	0	0	0	0	0	0	0	0	0	0	0	0	0	0	0	0	0	0	0	0	0	0	0	0	0	0	0	0	0	0	0	0	0	0	0	0	0	0
COX4I2	0.955	0	0	0	0	0	0	0	0	0	0	0	0.805	0	0	0	0	0	0	0	0	0	0	0	0	0.883	0.999	0	0.961	0	0	0.915	0.806	0	0.968	0	0	0.982	0.857	0.99	0	0	0	0	0	0	0	0.964	0.996	0	0	0.909	0.993	0.992	0	0	0.994	0.993	0	0.976	0.981	0.978	0.837	0	0	0.991	0	0	0	0	0	0	0	0	0	0	0	0	0	0	0	0	0	0	0	0	0	0	0	0	0	0	0	0	0	0	0	0	0	0	0.861	0	0	0.876	0	0	0	0	0	0	0	0	0	0	0	0	0	0	0	0	0	0	0	0	0	0	0	0	0	0	0	0	0	0	0	0	0	0	0	0	0	0	0	0	0	0	0	0	0	0	0	0	0	0	0	0	0	0.85	0.718	0.91	0.834	0	0	0.788	0	0	0	0	0	0	0	0	0	0	0	0	0	0	0	0	0	0	0	0	0	0	0	0	0	0	0	0	0	0	0	0	0	0	0	0	0	0	0	0	0	0	0	0	0	0	0	0	0	0	0	0	0	0	0	0	0	0	0	0	0	0	0	0	0	0	0	0	0	0	0	0	0	0	0	0	0	0	0	0	0	0	0	0	0	0	0	0	0	0	0	0	0	0	0	0	0	0	0	0	0	0	0	0	0	0	0	0
COX4I1	0.966	0	0	0	0	0	0	0	0.752	0	0	0	0.802	0	0	0	0	0	0	0	0	0	0	0	0	0.986	0.999	0.965	0.999	0	0	0.997	0.99	0.763	0.998	0	0	0.998	0.899	0.998	0	0	0	0	0	0	0	0.999	0.999	0.778	0.909	0	0.999	0.999	0	0.862	0.999	0.999	0	0.999	0.999	0.996	0.98	0	0	0.999	0	0	0	0	0	0	0	0	0	0	0	0	0	0	0	0	0	0	0	0	0	0	0	0	0	0	0	0	0	0	0	0	0	0	0.952	0	0.706	0.922	0	0	0	0	0	0	0	0	0	0	0	0	0	0	0	0	0	0	0	0	0	0	0	0	0	0.746	0	0	0	0	0	0	0	0	0	0	0	0	0	0	0	0	0	0	0	0	0	0	0	0	0	0	0	0.846	0	0.924	0.993	0	0	0.975	0	0	0	0	0	0	0	0	0	0	0	0	0	0	0	0	0	0	0	0	0	0	0	0	0	0	0	0	0	0	0	0	0	0	0	0	0	0	0	0	0	0	0	0	0	0	0	0	0	0	0	0	0	0	0	0	0	0	0	0	0	0	0	0	0	0	0	0	0	0	0	0	0	0	0	0	0	0	0	0	0	0	0	0	0	0	0	0	0	0	0	0	0	0	0	0	0	0	0	0	0	0	0	0	0	0	0	0
CYC1	0.999	0	0	0	0	0	0	0	0	0	0	0	0.854	0	0	0	0	0	0	0	0	0	0	0	0	0.999	0.999	0.999	0.999	0	0	0.973	0.789	0	0.999	0.807	0	0.999	0.966	0.996	0	0	0	0	0	0	0	0.998	0.985	0	0.993	0.999	0	0.999	0	0.861	0.999	0.999	0	0.999	0.994	0.999	0.999	0	0	0.997	0	0	0	0	0	0	0	0	0	0	0	0	0	0	0	0	0	0	0	0	0	0	0	0	0	0	0	0	0	0	0	0	0	0	0.77	0	0.892	0.991	0	0	0	0	0	0	0	0	0	0	0	0	0	0	0	0	0	0	0	0	0	0	0	0	0	0	0	0	0	0	0	0	0	0	0	0	0	0	0	0	0	0	0	0	0	0	0	0	0	0	0	0	0	0.961	0.845	0.949	0.999	0.868	0	0.998	0	0	0	0	0	0	0	0	0	0	0	0	0	0	0	0	0	0	0	0	0	0	0	0.753	0	0	0	0	0	0	0	0	0	0	0	0	0	0	0	0	0	0	0	0	0	0	0	0	0	0	0	0	0	0	0	0	0	0	0	0	0	0	0	0	0	0	0	0	0	0	0	0	0	0	0	0	0	0	0	0	0	0	0	0	0	0	0	0	0	0	0	0	0	0	0	0	0	0	0	0	0	0	0	0	0	0	0	0
UQCRC2	0.954	0	0	0	0	0	0	0	0	0	0	0	0.716	0	0	0	0	0	0	0	0	0	0	0	0	0.999	0.999	0.998	0.999	0	0	0.977	0.98	0	0.999	0	0	0.999	0.99	0.995	0	0	0	0	0	0	0	0.999	0.98	0	0.992	0.999	0.999	0	0	0.81	0.999	0.999	0	0.999	0.997	0.999	0.988	0	0	0.999	0	0	0	0	0	0	0	0	0	0	0	0	0	0	0	0	0	0	0	0	0	0	0	0	0	0	0	0	0	0	0	0.811	0	0	0.875	0	0	0.986	0	0	0	0	0	0	0.763	0	0	0	0	0	0	0	0	0	0	0	0	0	0	0	0	0	0	0	0	0	0	0	0	0.757	0	0	0	0	0	0	0	0	0	0	0	0	0	0	0	0	0	0	0	0	0	0.888	0.92	0.93	0.995	0	0	0.98	0	0	0	0	0	0	0	0	0	0	0	0	0	0	0	0	0	0	0	0	0	0	0	0	0	0	0	0	0	0	0	0	0	0	0	0	0	0	0	0	0	0	0	0	0	0	0	0	0	0	0	0	0	0	0	0	0	0	0	0	0	0	0	0	0	0	0	0	0	0	0	0	0	0	0	0	0	0	0	0	0	0	0	0	0	0	0	0	0	0	0	0	0	0	0	0	0	0	0	0	0	0	0	0	0	0	0	0
ALB	0.986	0	0	0	0	0	0	0	0	0	0	0	0	0	0	0	0	0	0	0	0	0	0	0	0	0	0	0	0	0.748	0.999	0	0	0.886	0	0	0	0	0	0	0.722	0	0.742	0.926	0	0	0.795	0	0	0	0	0	0	0	0	0	0	0	0	0	0	0	0	0	0	0	0	0	0	0	0	0	0	0	0	0	0	0	0	0	0	0	0	0	0	0	0	0	0	0	0	0	0	0	0	0	0	0	0	0	0	0	0	0	0	0	0	0	0	0	0	0	0	0	0	0	0	0	0	0	0	0	0	0	0	0	0	0	0	0	0	0	0	0	0	0	0	0	0	0	0	0	0	0.796	0	0.709	0	0	0	0	0	0	0	0.712	0	0	0	0	0	0	0	0	0	0	0	0.945	0	0.878	0.975	0	0	0.758	0	0	0	0	0	0	0	0	0	0	0	0	0	0	0	0	0	0	0	0	0	0	0	0	0	0	0	0	0.871	0.792	0.789	0.794	0	0.789	0.962	0	0.791	0	0	0	0	0.744	0	0	0	0	0	0	0	0	0	0	0	0	0	0	0	0	0	0	0	0	0	0	0	0	0	0	0	0	0	0	0	0	0	0	0	0	0	0	0	0	0	0	0	0	0	0	0	0	0	0	0	0	0	0	0	0	0	0
VDAC1	0.996	0	0	0	0	0	0	0	0	0	0	0	0	0	0	0	0.979	0	0	0	0	0	0	0.961	0.991	0	0.82	0	0	0.998	0	0	0	0.864	0	0	0.79	0	0.769	0	0.772	0.817	0	0	0	0	0	0.811	0	0	0	0.862	0.861	0.81	0	0	0	0.768	0.963	0	0	0	0	0	0	0	0	0	0	0	0	0	0	0	0	0	0	0	0	0	0	0	0	0	0	0	0	0	0	0	0	0	0	0	0	0	0	0	0.934	0	0.735	0	0.962	0.889	0	0	0	0	0	0	0	0	0	0	0	0	0	0	0	0	0	0	0	0	0	0	0	0	0	0	0	0	0	0	0	0	0	0	0	0	0	0	0	0	0	0	0	0.708	0	0	0	0	0	0	0	0	0	0	0	0	0.763	0	0	0	0	0	0	0	0	0	0	0	0	0	0	0	0	0	0	0	0	0	0	0	0	0.979	0	0.998	0	0	0	0	0	0	0	0	0	0	0	0	0	0	0	0	0	0	0	0	0	0	0	0	0	0	0	0	0	0	0	0	0	0	0	0	0	0	0	0	0	0	0	0	0	0	0	0	0	0	0	0	0	0	0	0	0	0	0	0	0	0	0	0	0	0	0	0	0	0	0	0	0	0	0	0	0	0	0	0	0	0	0	0
COX5B	0.993	0	0	0	0	0	0	0	0	0	0	0	0.779	0	0	0	0	0	0	0	0	0	0	0	0	0.992	0.999	0.96	0.999	0	0	0.999	0.995	0	0.999	0	0	0.999	0.925	0.999	0	0	0	0	0	0	0	0.999	0.999	0	0.994	0.999	0.999	0.999	0	0	0	0.999	0	0.999	0.999	0.999	0.996	0	0	0.999	0	0	0	0	0	0	0	0	0	0	0	0	0	0	0	0	0	0	0	0	0	0	0	0	0	0	0	0	0	0	0	0	0	0	0.979	0	0	0.922	0	0	0	0	0	0	0	0	0	0	0	0	0	0	0	0	0	0	0	0	0	0	0	0	0	0	0	0	0	0	0	0	0	0	0	0	0	0	0	0	0	0	0	0	0	0	0	0	0	0	0	0	0	0.804	0.717	0.947	0.985	0	0	0.987	0	0	0	0	0	0	0	0	0	0	0	0	0	0	0	0	0	0	0	0	0	0	0	0.925	0	0	0	0	0	0	0	0	0	0	0	0	0	0	0	0	0	0	0	0	0	0	0	0	0	0	0	0	0	0	0	0	0	0	0	0	0	0	0	0	0	0	0	0	0	0	0	0	0	0	0	0	0	0	0	0	0	0	0	0	0	0	0	0	0	0	0	0	0	0	0	0	0	0	0	0	0	0	0	0	0	0	0	0
UQCRFS1	0.999	0	0	0	0	0	0	0	0	0	0	0	0.857	0	0	0	0	0	0	0	0	0	0	0	0	0.999	0.999	0.999	0.999	0	0	0.976	0.976	0	0.999	0	0	0.999	0.993	0.996	0	0	0	0	0.787	0	0	0.999	0.986	0.854	0.993	0.999	0.999	0.999	0	0.768	0.999	0	0	0.999	0.997	0.999	0.999	0.879	0	0.999	0	0	0	0	0	0	0	0	0	0	0	0	0	0	0	0	0	0	0	0	0	0	0	0	0	0	0	0	0	0	0	0	0	0	0.892	0	0	0.95	0	0	0	0	0	0	0	0	0	0	0	0	0	0.74	0	0	0	0	0	0	0	0	0	0	0	0	0	0	0	0	0	0	0	0	0	0	0	0	0	0	0	0	0	0	0	0	0	0	0	0	0	0	0	0.978	0.952	0.949	0.999	0.883	0	0.993	0	0	0	0	0	0	0	0	0	0	0	0	0	0	0	0	0	0	0	0	0	0	0	0.727	0	0	0	0	0	0	0	0	0	0	0	0	0	0	0	0	0	0	0	0	0	0	0	0	0	0	0	0	0	0	0	0	0	0	0	0	0	0	0	0	0	0	0	0	0	0	0	0	0	0	0	0	0	0	0	0	0	0	0	0	0	0	0	0	0	0	0	0	0	0	0	0	0	0	0	0	0	0	0	0	0	0	0	0
PINK1	0.8	0	0	0	0	0	0	0	0	0	0	0	0	0	0	0	0.999	0	0	0	0	0	0.7	0	0	0	0	0.742	0	0	0	0	0.814	0	0	0	0.957	0	0	0	0	0.889	0.847	0	0	0	0	0	0	0	0	0	0	0	0	0.963	0	0	0	0	0	0	0	0	0	0	0	0	0	0	0	0	0	0	0	0	0	0	0	0	0	0	0	0	0	0	0	0	0	0	0	0	0	0	0	0	0	0	0.999	0	0	0	0.939	0	0.995	0.8	0	0.854	0	0	0	0	0	0	0	0	0	0	0	0	0	0	0	0	0	0	0	0	0	0	0	0	0	0	0	0	0	0	0	0	0	0.775	0	0	0	0	0	0.989	0.735	0	0	0	0	0	0	0	0	0	0	0	0.784	0	0	0.709	0	0	0	0	0	0	0	0	0	0	0	0	0	0	0	0	0	0	0	0	0	0.975	0.76	0.725	0	0	0	0	0	0	0	0	0	0	0	0	0	0	0	0	0	0	0	0	0	0	0	0	0	0	0	0	0	0	0	0	0	0	0	0	0	0	0	0	0	0	0	0	0	0	0	0	0	0	0	0	0	0	0	0	0	0	0	0	0	0	0	0	0	0	0	0	0	0	0	0	0	0	0	0	0	0	0	0	0	0	0	0
MT-CO3	0.987	0	0	0	0	0	0	0	0	0	0	0	0.998	0	0	0	0	0	0	0	0	0	0	0	0	0.999	0.999	0.99	0.999	0	0	0.987	0.993	0	0.99	0	0	0.993	0.976	0.996	0	0	0	0	0.977	0	0	0.999	0.999	0.965	0.976	0.999	0.999	0.999	0	0	0.999	0.999	0	0	0.999	0.996	0.988	0.967	0	0.999	0	0	0	0	0	0	0	0	0	0	0	0	0	0	0	0	0	0	0	0	0	0	0	0	0	0	0	0	0	0	0	0	0	0	0	0	0	0	0	0	0	0	0	0	0	0	0	0	0	0	0	0	0	0	0	0	0	0	0	0	0	0	0	0	0	0	0	0	0	0	0	0	0	0	0	0	0	0	0	0	0	0	0	0	0	0	0	0	0	0	0	0.994	0.888	0.937	0.99	0.848	0	0.972	0.749	0	0	0	0	0	0	0	0	0	0	0	0	0	0	0	0	0	0	0	0	0	0	0	0	0	0	0	0	0	0	0	0	0	0	0	0	0	0	0	0	0	0	0	0	0	0	0	0	0	0	0	0	0	0	0	0	0	0	0	0	0	0	0	0	0	0	0	0	0	0	0	0	0	0	0	0	0	0	0	0	0	0	0	0	0	0	0	0	0	0	0	0	0	0	0	0	0	0	0	0	0	0	0	0	0	0	0
COX6B1	0.941	0	0	0	0	0	0	0	0	0	0	0	0.952	0	0	0	0	0	0	0	0	0	0	0	0	0.975	0.999	0.971	0.998	0	0	0.996	0.999	0	0.989	0	0	0.999	0	0.999	0	0	0	0	0	0	0	0.999	0.999	0.819	0.981	0.999	0.994	0.997	0	0	0.999	0.997	0	0.999	0	0.999	0.96	0.919	0	0.999	0	0	0	0	0	0	0	0	0	0	0	0	0	0	0	0	0	0	0	0	0	0	0	0	0	0	0	0	0	0	0	0	0	0	0.879	0	0	0	0	0	0	0	0	0	0	0	0	0	0	0	0	0	0	0	0	0	0	0	0	0	0	0	0	0	0	0	0	0	0	0	0	0	0	0	0	0	0	0	0	0	0	0	0	0	0	0	0	0	0	0	0	0.931	0.719	0.738	0.952	0.827	0	0.936	0.7	0	0	0	0	0	0	0	0	0	0	0	0	0	0	0	0	0	0	0	0	0	0	0	0	0	0	0	0	0	0	0	0	0	0	0	0	0	0	0	0	0	0	0	0	0	0	0	0	0	0	0	0	0	0	0	0	0	0	0	0	0	0	0	0	0	0	0	0	0	0	0	0	0	0	0	0	0	0	0	0	0	0	0	0	0	0	0	0	0	0	0	0	0	0	0	0	0	0	0	0	0	0	0	0	0	0	0
UQCR10	0.965	0	0	0	0	0	0	0	0	0	0	0	0.701	0	0	0	0	0	0	0	0	0	0	0	0	0.999	0.999	0.99	0.993	0	0	0.992	0.961	0	0.999	0	0	0.999	0	0.998	0	0	0	0	0	0	0	0.986	0.995	0	0.978	0.996	0.999	0.999	0	0	0.999	0.999	0	0.996	0.999	0	0.998	0	0	0.999	0	0	0	0	0	0	0	0	0	0	0	0	0	0	0	0	0	0	0	0	0	0	0	0	0	0	0	0	0	0	0	0	0	0	0.957	0	0	0	0	0	0	0	0	0	0	0	0	0	0	0	0	0	0	0	0	0	0	0	0	0	0	0	0	0	0	0	0	0	0	0	0	0	0	0	0	0	0	0	0	0	0	0	0	0	0	0	0	0	0	0	0	0.715	0.846	0.963	0.994	0	0	0.987	0	0	0	0	0	0	0	0	0	0	0	0	0	0	0	0	0	0	0	0	0	0	0	0	0	0	0	0	0	0	0	0	0	0	0	0	0	0	0	0	0	0	0	0	0	0	0	0	0	0	0	0	0	0	0	0	0	0	0	0	0	0	0	0	0	0	0	0	0	0	0	0	0	0	0	0	0	0	0	0	0	0	0	0	0	0	0	0	0	0	0	0	0	0	0	0	0	0	0	0	0	0	0	0	0	0	0	0
NDUFS8	0.837	0	0	0	0	0	0	0	0	0	0	0	0.833	0	0	0	0	0	0	0	0	0	0	0	0	0.987	0.994	0.999	0.986	0	0	0.899	0.989	0	0.998	0	0	0.998	0.999	0.927	0	0	0	0	0	0	0	0.972	0.831	0	0.837	0.98	0.999	0.988	0	0	0.996	0.999	0	0.988	0.96	0.998	0	0	0	0.945	0	0	0	0	0	0	0	0	0	0	0	0	0	0	0	0	0	0	0	0	0	0	0	0	0	0	0	0	0	0	0	0	0	0	0.82	0	0	0.801	0	0	0	0	0	0	0	0	0.866	0	0	0	0	0	0	0	0	0	0	0	0	0	0	0	0	0	0	0	0	0	0	0	0	0	0	0	0	0	0	0	0	0	0	0	0	0	0	0	0	0	0	0	0	0.784	0.74	0	0.999	0.813	0	0.999	0	0	0	0	0	0	0	0	0	0	0	0	0	0	0	0	0	0	0	0	0	0	0	0	0	0	0	0	0	0	0	0	0	0	0	0	0	0	0	0	0	0	0	0	0	0	0	0	0	0	0	0	0	0	0	0	0	0	0	0	0	0	0	0	0	0	0	0	0	0	0	0	0	0	0	0	0	0	0	0	0	0	0	0	0	0	0	0	0	0	0	0	0	0	0	0	0	0	0	0	0	0	0	0	0	0	0	0
SCO1	0.808	0	0	0	0	0	0	0	0	0	0	0	0.964	0	0	0	0	0	0	0	0	0	0	0	0	0	0	0	0.974	0	0	0	0	0	0	0	0	0	0	0	0	0	0	0	0.961	0	0	0.996	0	0	0	0	0	0	0	0	0	0.879	0	0.967	0.919	0	0	0	0	0	0	0	0	0	0	0	0	0	0	0	0	0	0	0	0	0	0	0	0	0	0	0	0	0	0	0	0	0	0	0	0	0	0	0	0	0	0	0	0	0	0	0	0	0	0	0	0	0	0	0	0	0	0	0	0	0	0	0	0	0	0	0	0	0	0	0	0	0	0	0	0	0	0	0	0	0	0	0	0	0	0	0	0	0	0	0	0	0	0	0	0	0.98	0	0.946	0	0.967	0	0.835	0.767	0	0	0	0	0	0	0	0	0	0	0	0	0	0	0	0	0	0	0	0	0	0	0	0	0	0	0	0	0	0	0	0	0	0	0	0	0	0	0	0	0	0	0	0	0	0	0	0	0	0	0	0	0	0	0	0	0	0	0	0	0	0	0	0	0	0	0	0	0	0	0	0	0	0	0	0	0	0	0	0	0	0	0	0	0	0	0	0	0	0	0	0	0	0	0	0	0	0	0	0	0	0	0	0	0	0	0
HMOX1	0.827	0	0	0	0	0	0	0	0	0	0	0	0.911	0	0	0	0	0	0.77	0	0	0	0.733	0	0	0	0	0	0	0.856	0	0	0	0.785	0	0.906	0	0	0	0	0	0	0.778	0.81	0	0	0.796	0	0	0	0	0	0	0	0	0	0	0	0	0	0	0	0	0	0	0	0	0	0	0	0.892	0	0	0	0	0	0	0	0	0	0	0	0	0	0	0	0	0	0	0	0	0	0	0	0	0	0	0	0	0	0	0	0	0	0	0	0	0	0	0	0	0	0	0	0	0	0	0	0	0	0	0	0	0	0	0	0	0	0	0	0	0	0	0	0	0	0	0	0	0	0	0	0	0	0	0	0	0	0	0	0	0	0	0	0	0	0	0	0	0	0	0	0.963	0	0	0	0	0	0	0	0	0	0	0	0	0	0	0	0	0	0	0	0	0	0	0	0	0	0	0	0	0	0	0	0	0	0	0	0	0	0	0	0	0	0	0	0	0	0	0	0	0	0	0	0	0	0	0	0	0	0	0	0	0	0	0	0	0	0	0	0	0	0	0	0	0	0	0	0	0	0	0	0	0	0	0	0	0	0	0	0	0	0	0	0	0	0	0	0	0	0	0	0	0	0	0	0	0	0	0	0	0
COX7C	0.849	0	0	0	0	0	0	0	0	0	0	0	0.732	0	0	0	0	0	0	0	0	0	0	0	0	0.982	0.999	0.905	0.999	0	0	0.999	0.999	0	0.994	0	0	0.999	0	0.999	0	0	0	0	0	0	0	0.999	0.999	0	0.991	0.999	0.997	0.999	0	0	0.999	0.999	0	0.999	0.999	0.999	0.945	0	0	0	0	0	0	0	0	0	0	0	0	0	0	0	0	0	0	0	0	0	0	0	0	0	0	0	0	0	0	0	0	0	0	0	0	0	0.962	0	0	0	0	0	0	0	0	0	0	0	0	0	0	0	0	0	0	0	0	0	0	0	0	0	0	0	0	0	0	0	0	0	0	0	0	0	0	0	0	0	0	0	0	0	0	0	0	0	0	0	0	0	0	0	0	0.892	0.785	0.985	0.948	0	0	0.922	0	0	0	0	0	0	0	0	0	0	0	0	0	0	0	0	0	0	0	0	0	0	0	0	0	0	0	0	0	0	0	0	0	0	0	0	0	0	0	0	0	0	0	0	0	0	0	0	0	0	0	0	0	0	0	0	0	0	0	0	0	0	0	0	0	0	0	0	0	0	0	0	0	0	0	0	0	0	0	0	0	0	0	0	0	0	0	0	0	0	0	0	0	0	0	0	0	0	0	0	0	0	0	0	0	0	0	0
HNRNPA2B1	0	0.942	0	0	0	0	0	0	0	0	0	0	0	0	0	0	0	0	0	0	0	0	0	0	0	0	0	0	0	0	0	0	0	0	0	0	0	0	0	0	0	0.762	0	0	0	0	0	0	0	0	0	0	0	0	0	0	0	0	0	0	0	0	0	0	0	0	0	0	0	0	0	0	0	0	0	0	0	0	0	0	0	0	0	0	0	0	0	0	0	0	0	0	0	0	0	0	0	0	0	0	0	0	0	0	0	0	0	0	0	0	0	0	0	0	0	0	0	0	0	0	0	0	0	0	0	0	0	0	0	0	0	0	0	0	0	0	0	0	0	0	0	0	0	0	0	0.749	0	0	0	0	0	0	0	0	0	0.704	0	0	0	0	0	0	0	0	0.795	0	0	0	0	0	0	0	0	0	0	0	0	0	0	0	0	0	0	0	0	0	0	0	0	0	0	0	0	0	0	0	0	0	0	0	0	0	0	0	0	0	0	0	0	0	0	0	0	0	0	0	0	0	0	0	0	0	0	0	0	0	0	0	0	0	0	0	0	0	0	0	0	0	0	0	0	0	0	0	0	0	0	0	0	0	0	0	0	0	0	0	0	0	0	0	0	0	0	0	0	0	0	0	0	0	0	0
NAGS	0	0.724	0	0	0	0	0	0	0	0	0	0	0	0	0	0	0	0	0	0	0	0	0	0	0	0	0	0	0	0	0	0	0	0	0	0	0	0	0	0	0	0	0	0	0	0	0	0	0	0	0	0	0	0	0	0	0	0	0	0	0	0	0	0	0	0	0	0	0	0	0	0	0	0	0	0	0	0	0	0	0	0	0	0	0	0	0	0	0	0	0	0	0	0	0	0	0	0	0	0	0	0	0	0	0	0	0	0	0	0	0	0	0	0	0	0	0	0	0	0	0	0	0	0	0	0	0	0	0	0	0	0	0	0	0	0	0	0	0	0	0	0	0	0	0	0	0	0	0	0	0	0	0	0	0	0	0	0	0	0	0	0	0	0	0	0	0	0	0	0	0	0	0	0	0	0	0	0	0	0	0	0	0	0	0	0	0	0	0	0	0	0	0	0	0	0	0	0	0.994	0.977	0	0	0	0	0.705	0	0	0.994	0	0.722	0	0	0	0	0	0	0	0	0	0	0	0	0	0	0	0	0	0	0	0	0	0	0	0	0	0	0	0	0	0	0	0	0	0	0	0	0	0	0	0	0	0	0	0	0	0	0	0	0	0	0	0	0	0	0	0	0	0	0	0	0	0
MTCH1	0	0.744	0	0	0	0	0	0	0	0	0	0	0	0	0	0	0	0	0	0	0	0	0	0.72	0.744	0	0	0	0	0	0	0	0	0	0	0	0	0	0	0	0	0	0	0	0	0	0	0	0	0	0	0	0	0	0	0	0	0	0	0	0	0	0	0	0	0	0	0	0	0	0	0	0	0	0	0	0	0	0	0	0	0	0	0	0	0	0	0	0	0	0	0	0	0	0	0	0	0	0	0	0	0	0	0	0	0	0	0	0	0	0	0	0	0	0	0	0	0	0	0	0	0	0	0	0	0	0	0	0	0	0	0	0	0	0	0	0	0	0	0	0	0	0	0	0	0	0	0	0	0	0	0	0	0	0	0	0	0	0	0	0	0	0	0	0	0	0	0	0	0	0	0	0	0	0	0	0	0	0	0	0	0	0	0	0.885	0	0	0	0	0	0	0	0	0	0	0	0	0	0	0	0	0	0	0	0	0	0	0	0	0	0	0	0	0	0	0	0	0	0	0	0	0	0	0	0	0	0	0	0	0	0	0	0	0	0	0	0	0	0	0	0	0	0	0	0	0	0	0	0	0	0	0	0	0	0	0	0	0	0	0	0	0	0	0	0	0	0	0	0	0	0	0
PHLPP1	0	0	0	0.883	0	0	0	0	0	0	0	0	0	0	0	0	0	0	0	0	0	0	0	0	0	0	0	0	0	0	0	0	0	0	0	0	0	0	0	0	0	0	0	0	0	0	0.999	0	0	0	0	0	0	0	0	0	0	0	0	0	0	0	0	0	0	0	0	0	0	0	0	0	0	0	0	0	0	0	0	0	0	0	0	0	0	0	0	0	0	0	0	0	0	0	0	0	0	0	0	0	0	0	0	0	0	0	0	0	0	0	0	0	0	0	0	0	0	0	0	0	0	0	0	0	0	0	0	0	0	0	0	0	0	0	0	0	0	0	0	0.993	0	0	0	0	0	0	0	0	0.814	0	0.994	0	0	0	0	0	0	0	0	0	0	0	0	0	0	0	0	0	0	0	0	0	0	0	0	0	0	0	0	0	0	0	0	0	0	0	0	0	0	0	0	0	0	0	0	0	0	0	0	0	0	0	0	0	0	0	0	0	0	0	0	0	0	0	0	0	0	0	0	0	0	0	0	0	0	0	0	0	0	0	0	0	0	0	0	0	0	0	0	0	0	0	0	0	0	0	0	0	0	0	0	0	0	0	0	0	0	0	0	0	0	0	0	0	0	0	0	0	0	0	0	0
NLRP3	0	0	0	0.958	0	0	0	0	0	0	0	0	0	0	0	0	0	0	0	0	0	0	0	0	0	0	0	0	0	0	0	0	0	0	0	0	0.99	0	0	0	0	0.986	0	0.86	0	0	0	0	0	0	0	0	0	0	0	0	0	0	0	0	0	0	0	0	0.892	0	0	0	0	0	0	0	0	0	0	0	0	0	0	0	0	0	0	0	0	0	0	0	0	0	0	0	0	0	0	0	0	0	0	0	0	0	0	0	0	0	0	0	0	0	0	0	0	0	0	0	0	0	0	0	0	0	0	0	0	0	0	0	0	0	0	0	0	0	0	0	0	0	0	0	0	0	0	0	0	0	0	0	0	0	0	0	0	0	0	0	0	0	0	0	0	0	0	0	0	0	0	0	0	0	0	0	0	0	0	0	0	0	0	0	0	0	0	0	0	0	0	0	0	0	0	0	0	0	0	0	0	0	0	0	0	0	0	0	0	0	0	0	0	0	0	0	0	0	0	0	0	0	0	0	0	0	0	0	0	0	0	0	0	0	0	0	0	0	0	0	0	0	0	0	0	0	0	0	0	0	0	0	0	0	0	0	0	0	0	0	0	0	0	0	0	0	0	0	0	0	0	0	0	0	0	0
CHORDC1	0	0	0	0.729	0	0	0	0	0	0	0	0	0	0	0	0	0	0	0	0	0	0	0	0	0	0	0	0	0	0	0	0	0	0	0	0	0.949	0	0	0	0	0.942	0	0	0	0	0	0	0	0	0	0	0	0	0	0	0	0	0	0	0	0	0	0	0	0	0	0	0	0	0	0	0	0	0	0	0	0	0	0	0	0	0	0	0	0	0	0	0	0	0	0	0	0	0	0	0	0	0	0	0	0	0	0	0	0	0	0	0	0	0	0	0	0	0	0	0	0	0	0	0	0	0	0	0	0	0	0	0	0	0	0	0	0	0	0	0	0	0	0	0	0	0	0	0	0	0	0	0	0	0	0	0	0	0	0	0	0	0	0	0	0	0	0	0	0	0	0	0	0	0	0	0	0	0	0	0	0	0	0	0	0	0	0	0	0	0	0	0	0	0	0	0	0	0	0	0	0	0	0	0	0	0	0	0	0	0	0	0	0	0	0	0	0	0	0	0	0	0	0	0	0	0	0	0	0	0	0	0	0	0	0	0	0	0	0	0	0	0	0	0	0	0	0	0	0	0	0	0	0	0	0	0	0	0	0	0	0	0	0	0	0	0	0	0	0	0	0	0	0	0	0
NOD1	0	0	0	0.973	0	0	0	0	0	0	0	0	0	0	0	0	0	0	0	0	0	0	0	0	0	0	0	0	0	0	0	0	0	0	0	0	0.856	0	0	0	0	0	0	0	0	0	0	0	0	0	0	0	0	0	0	0	0	0	0	0	0	0	0	0	0	0	0	0	0	0	0	0	0	0	0	0	0	0	0	0	0	0	0	0	0	0	0	0	0	0	0	0	0	0	0	0	0	0	0	0	0	0	0	0	0	0	0	0	0	0	0	0	0	0	0	0	0	0	0	0	0	0	0	0	0	0	0	0	0	0	0	0	0	0	0	0	0	0	0	0	0	0	0	0	0	0	0	0.949	0	0	0	0	0	0	0	0	0	0	0	0	0	0	0	0	0	0	0	0	0	0	0	0	0	0	0	0	0	0	0	0	0	0	0	0	0	0	0	0	0	0	0	0	0	0	0	0	0	0	0	0	0	0	0	0	0	0	0	0	0	0	0	0	0	0	0	0	0	0	0	0	0	0	0	0	0	0	0	0	0	0	0	0	0	0	0	0	0	0	0	0	0	0	0	0	0	0	0	0	0	0	0	0	0	0	0	0	0	0	0	0	0	0	0	0	0	0	0	0	0	0	0	0
RNF41	0	0	0	0.703	0	0	0	0	0	0	0	0	0	0	0	0	0.83	0	0	0	0	0	0	0	0	0	0	0	0	0	0	0	0	0	0	0	0	0	0	0	0	0	0	0	0	0	0	0	0	0	0	0	0	0	0	0	0	0	0	0	0	0	0	0	0	0	0	0	0	0	0	0	0	0	0	0	0	0	0	0	0	0	0	0	0	0	0	0	0	0	0	0	0	0	0	0	0	0	0	0	0	0	0	0	0	0	0	0	0	0	0	0	0	0	0	0	0	0	0	0	0	0	0	0	0	0	0	0	0	0	0	0	0	0	0	0	0	0	0	0	0	0	0	0	0	0	0	0	0	0	0	0	0	0	0	0	0	0	0	0	0	0	0	0	0	0	0	0	0	0	0	0	0	0	0	0	0	0	0	0	0	0	0	0	0	0	0	0	0	0	0	0	0	0	0	0	0	0	0	0	0	0	0	0	0	0	0	0	0	0	0	0	0	0	0	0	0	0	0	0	0	0	0	0	0	0	0	0	0	0	0	0	0	0	0	0	0	0	0	0	0	0	0	0	0	0	0	0	0	0	0	0	0	0	0	0	0	0	0	0	0	0	0	0	0	0	0	0	0	0	0	0
SKP1	0	0	0	0.993	0	0	0	0	0	0	0	0	0	0	0	0	0	0	0	0	0	0	0	0	0	0	0	0	0	0	0	0	0	0	0	0	0.818	0	0	0	0.812	0.813	0.725	0	0	0	0	0	0	0	0	0	0	0	0	0	0	0	0	0	0	0	0	0	0	0	0	0	0	0	0	0	0	0	0	0	0	0	0	0	0	0	0	0	0	0	0	0	0	0	0	0	0	0	0	0	0	0	0	0	0	0	0	0	0.997	0	0	0	0	0	0	0	0	0	0	0	0	0	0	0	0	0	0	0	0	0	0	0	0	0	0	0	0	0	0	0	0	0	0	0	0.732	0	0	0	0	0.999	0	0.98	0	0	0	0	0	0	0	0	0	0	0	0	0	0	0	0	0	0	0	0	0	0	0	0	0	0	0	0	0	0	0	0	0	0	0	0	0	0	0	0	0	0	0	0	0	0	0	0	0	0	0	0	0	0	0	0	0	0	0	0	0	0	0	0	0	0	0	0	0	0	0	0	0	0	0	0	0	0	0	0	0	0	0	0	0	0	0	0	0	0	0	0	0	0	0	0	0	0	0	0	0	0	0	0	0	0	0	0	0	0	0	0	0	0	0	0	0	0	0	0	0	0	0	0
HSP90B1	0	0	0	0.793	0	0	0	0	0	0	0	0	0	0	0	0	0	0	0.832	0	0	0	0	0	0	0	0	0	0	0	0	0	0	0	0	0	0.95	0	0	0	0	0.953	0.99	0	0	0	0.981	0	0	0	0	0	0	0	0	0	0	0	0	0	0	0	0	0	0	0	0	0	0	0	0	0	0	0	0	0	0	0	0	0	0	0	0	0	0	0	0	0	0	0	0	0	0	0	0	0	0	0	0	0	0	0	0	0	0	0	0	0	0	0	0	0	0	0	0	0	0	0	0	0	0	0	0	0	0	0	0	0	0	0	0	0	0	0	0	0	0	0	0	0.93	0	0.734	0	0	0	0	0	0	0	0	0.932	0	0	0.884	0	0	0	0	0	0	0	0	0	0	0	0	0	0	0	0	0	0	0	0	0	0	0	0	0	0	0	0	0	0	0	0	0	0.969	0	0	0	0	0	0	0	0	0	0	0	0	0	0.885	0.885	0.885	0	0.861	0	0	0.885	0	0	0	0	0	0	0	0	0	0	0	0	0	0	0	0	0	0	0	0	0	0	0	0	0	0	0	0	0	0	0	0	0	0	0	0	0	0	0	0	0	0	0	0	0	0	0	0	0	0	0	0	0	0	0	0	0	0	0	0	0	0	0
DNAJC7	0	0	0	0.768	0	0	0	0	0	0	0	0	0	0	0	0	0	0	0	0	0	0	0	0	0	0	0	0	0	0	0	0	0	0	0	0	0.97	0	0	0	0	0.896	0.983	0	0	0	0	0	0	0	0	0	0	0	0	0	0	0	0	0	0	0	0	0	0	0	0	0	0	0	0	0	0	0	0	0	0	0	0	0	0	0	0	0	0	0	0	0	0	0	0	0	0	0	0	0	0	0	0	0	0	0	0	0	0	0	0	0	0	0	0	0	0	0	0	0	0	0	0	0	0	0	0	0	0	0	0	0	0	0	0	0	0	0	0	0	0	0	0	0	0	0	0	0	0	0	0	0	0	0	0	0	0	0.961	0	0	0.713	0	0	0	0	0	0	0	0	0	0	0	0	0	0	0	0	0	0	0	0	0	0	0	0	0	0	0	0	0	0	0.753	0	0	0	0	0	0	0	0	0	0	0	0	0	0	0	0	0	0	0	0	0	0	0	0	0	0	0	0	0	0	0	0	0	0	0	0	0	0	0	0	0	0	0	0	0	0	0	0	0	0	0	0	0	0	0	0	0	0	0	0	0	0	0	0	0	0	0	0	0	0	0	0	0	0	0	0	0	0	0	0	0	0	0	0
SPRTN	0	0	0	0	0.812	0	0	0	0	0	0	0	0	0	0	0	0	0	0	0	0	0	0	0	0	0	0	0	0	0	0	0	0	0	0	0	0	0	0	0	0	0	0	0	0	0	0	0	0	0	0	0	0	0	0	0	0	0	0	0	0	0	0	0	0	0	0	0	0	0	0	0	0	0	0	0	0	0	0	0	0	0	0	0	0	0	0	0	0	0	0	0	0	0	0	0	0	0	0	0	0	0	0	0	0	0	0	0	0	0	0	0	0	0	0	0	0	0	0	0	0	0	0	0	0	0	0	0	0	0	0	0	0	0	0	0	0	0	0	0	0	0.976	0	0	0	0	0	0.864	0.809	0	0	0	0	0	0	0	0	0	0	0	0	0	0	0	0	0	0	0	0	0	0	0	0	0	0	0	0	0	0	0	0	0	0	0	0	0	0	0	0	0	0	0	0	0	0	0	0	0	0	0	0	0	0	0	0	0	0	0	0	0	0	0	0	0	0	0	0	0	0	0	0	0	0	0	0	0	0	0	0	0	0	0	0	0	0	0	0	0	0	0	0	0	0	0	0	0	0	0	0	0	0	0	0	0	0	0	0	0	0	0	0	0	0	0	0	0	0	0	0	0	0	0
MTMR2	0	0	0	0	0.862	0	0	0	0	0	0	0	0	0	0	0	0	0	0	0	0	0	0	0	0	0	0	0	0	0	0	0	0	0	0	0	0	0	0	0	0	0	0	0	0	0	0	0	0	0	0	0	0	0	0	0	0	0	0	0	0	0	0	0	0	0	0	0	0	0	0	0	0	0	0	0	0	0	0	0	0	0	0	0	0	0	0	0	0	0	0	0	0	0	0	0	0	0	0	0	0	0	0	0	0	0	0	0	0	0	0	0	0	0	0	0	0	0	0	0	0	0	0	0	0	0	0	0	0	0	0	0	0	0	0	0	0	0	0	0	0	0	0	0	0	0	0	0	0	0	0	0	0	0	0	0	0	0	0	0	0	0	0	0	0	0	0	0	0	0	0	0	0	0	0	0	0	0	0	0	0	0	0	0	0	0	0	0	0	0	0	0	0	0	0	0	0	0	0	0	0	0	0	0	0	0	0	0	0	0	0	0	0	0	0	0	0	0	0	0	0	0	0	0	0	0	0	0	0	0	0	0	0	0	0	0	0	0	0	0	0	0	0	0	0	0	0	0	0	0	0	0	0	0	0	0	0	0	0	0	0	0	0	0	0	0	0	0	0	0	0	0
ZNF423	0	0	0	0	0	0.708	0	0	0	0	0	0	0	0	0	0	0	0	0	0	0	0	0	0	0	0	0	0	0	0	0	0	0	0	0	0	0	0	0	0	0	0	0	0	0	0	0	0	0	0	0	0	0	0	0	0	0	0	0	0	0	0	0	0	0	0	0	0	0	0	0	0	0	0	0	0	0	0	0	0	0	0	0	0	0	0	0	0	0	0	0	0	0	0	0	0	0	0	0	0	0	0	0	0	0	0	0	0	0	0	0	0	0	0	0	0	0	0	0	0	0	0	0	0	0	0	0	0	0	0	0	0	0	0	0	0	0	0	0	0	0	0	0.733	0	0	0	0	0	0	0	0	0	0	0	0	0	0	0	0	0	0	0	0	0	0	0	0	0	0	0	0	0	0	0	0	0	0	0	0	0	0	0	0	0	0	0	0	0	0	0	0	0	0	0	0	0	0	0	0	0	0	0	0	0	0	0	0	0	0	0	0	0	0	0	0	0	0	0	0	0	0	0	0	0	0	0	0	0	0	0	0	0	0	0	0	0	0	0	0	0	0	0	0	0	0	0	0	0	0	0	0	0	0	0	0	0	0	0	0	0	0	0	0	0	0	0	0	0	0	0	0	0
TMEM30A	0	0	0	0	0	0	0.999	0	0	0	0	0	0	0	0	0	0	0	0	0	0	0	0	0	0	0	0	0	0	0	0	0	0	0	0	0	0	0	0	0	0	0	0	0	0	0	0	0	0	0	0	0	0	0	0	0	0	0	0	0	0	0	0	0	0	0	0	0	0	0	0	0	0	0	0	0	0	0	0	0	0	0	0.985	0	0.989	0.989	0.997	0	0	0	0	0.999	0	0	0	0	0	0	0	0	0	0	0	0	0	0	0	0	0	0	0	0	0	0	0	0	0	0	0	0	0	0	0	0	0	0	0	0	0	0	0	0	0	0	0	0	0	0	0	0	0	0	0	0	0	0	0	0	0	0	0	0	0	0	0	0	0	0	0	0	0	0	0	0	0	0	0	0	0	0	0	0	0	0	0	0	0	0	0	0	0	0	0	0	0	0	0	0	0	0	0	0	0	0	0	0	0	0	0	0	0	0	0	0	0	0	0	0	0	0	0	0	0	0	0	0	0	0	0	0	0	0	0	0	0	0	0	0	0	0	0	0	0	0	0	0	0	0	0	0	0	0	0	0	0	0	0	0	0	0	0	0	0	0	0	0	0	0	0	0	0	0	0	0	0	0	0	0	0	0	0	0
ABCB11	0	0	0	0	0	0	0.991	0	0	0	0	0	0	0	0	0	0	0	0	0	0	0	0	0	0	0	0	0	0	0	0	0	0	0	0	0	0	0	0	0	0	0	0	0	0	0	0	0	0	0	0	0	0	0	0	0	0	0	0	0	0	0	0	0	0	0	0	0	0	0	0	0	0	0	0	0	0	0	0	0	0	0	0	0	0	0	0	0	0.964	0	0.948	0	0	0	0	0	0	0	0	0	0	0	0	0	0	0	0	0	0	0	0	0	0	0	0	0	0	0	0	0	0	0	0	0	0	0	0	0	0	0	0	0	0	0	0	0	0	0	0	0	0	0	0	0	0	0	0	0	0	0	0	0	0	0	0	0	0	0	0	0	0	0	0	0	0	0	0	0	0	0	0	0	0	0	0	0	0	0	0	0	0	0	0	0	0	0	0	0	0	0	0	0	0	0	0	0	0	0	0	0	0	0	0	0	0	0	0	0	0	0	0	0	0	0	0	0	0	0	0	0	0	0	0	0	0	0	0	0	0	0	0	0	0	0	0	0	0	0	0	0	0	0	0	0	0	0	0	0	0	0	0	0	0	0	0	0	0	0	0	0	0	0	0	0	0	0	0	0	0	0	0	0
ATP10D	0	0	0	0	0	0	0.911	0	0	0	0	0	0	0	0	0	0	0	0	0	0	0	0	0	0	0	0	0	0	0	0	0	0	0	0	0	0	0	0	0	0	0	0	0	0	0	0	0	0	0	0	0	0	0	0	0	0	0	0	0	0	0	0	0	0	0	0	0	0	0	0	0	0	0	0	0	0	0	0	0	0.985	0	0	0	0.939	0.939	0.919	0.87	0	0	0	0.918	0	0	0	0	0	0	0	0	0	0	0	0	0	0	0	0	0	0	0	0	0	0	0	0	0	0	0	0	0	0	0	0	0	0	0	0	0	0	0	0	0	0	0	0	0	0	0	0	0	0	0	0	0	0	0	0	0	0	0	0	0	0	0	0	0	0	0	0	0	0	0	0	0	0	0	0	0	0	0	0	0	0	0	0	0	0	0	0	0	0	0	0	0	0	0	0	0	0	0	0	0	0	0	0	0	0	0	0	0	0	0	0	0	0	0	0	0	0	0	0	0	0	0	0	0	0	0	0	0	0	0	0	0	0	0	0	0	0	0	0	0	0	0	0	0	0	0	0	0	0	0	0	0	0	0	0	0	0	0	0	0	0	0	0	0	0	0	0	0	0	0	0	0	0	0	0	0	0	0	0
ABCC2	0	0	0	0	0	0	0.759	0	0	0	0	0	0	0	0	0	0	0	0	0	0	0	0	0	0	0	0	0	0	0	0	0	0	0	0	0	0	0	0	0	0	0	0	0	0	0	0	0	0	0	0	0	0	0	0	0	0	0	0	0	0	0	0	0	0	0	0	0	0	0	0	0	0	0	0	0	0	0	0	0	0	0	0	0	0	0	0	0	0.72	0.715	0	0	0	0	0	0	0	0	0	0	0	0	0	0	0	0	0	0	0	0	0	0	0	0	0	0	0	0	0	0	0	0	0	0	0	0	0	0	0	0	0	0	0	0	0	0	0	0	0	0	0	0	0	0	0	0	0	0	0	0	0	0	0	0	0	0	0	0	0	0	0	0	0	0	0	0	0	0	0	0	0	0	0	0	0	0	0	0	0	0	0	0	0	0	0	0	0	0	0	0	0	0	0	0	0	0	0	0	0	0	0	0	0	0	0	0	0	0	0	0	0	0	0	0.754	0	0.734	0	0	0	0.725	0	0	0	0	0	0.798	0	0.74	0.844	0	0	0	0	0.746	0	0	0	0	0.75	0	0	0	0	0	0	0	0	0	0	0	0	0	0	0	0	0	0	0	0	0	0	0	0	0	0	0	0	0	0	0	0	0
ATP10B	0	0	0	0	0	0	0.91	0	0	0	0	0	0	0	0	0	0	0	0	0	0	0	0	0	0	0	0	0	0	0	0	0	0	0	0	0	0	0	0	0	0	0	0	0	0	0	0	0	0	0	0	0	0	0	0	0	0	0	0	0	0	0	0	0	0	0	0	0	0	0	0	0	0	0	0	0	0	0	0	0	0.989	0	0.939	0	0	0.942	0.921	0.861	0	0	0	0.917	0	0	0	0	0	0	0	0	0	0	0	0	0	0	0	0	0	0	0	0	0	0	0	0	0	0	0	0	0	0	0	0	0	0	0	0	0	0	0	0	0	0	0	0	0	0	0	0	0	0	0	0	0	0	0	0	0	0	0	0	0	0	0	0	0	0	0	0	0	0	0	0	0	0	0	0	0	0	0	0	0	0	0	0	0	0	0	0	0	0	0	0	0	0	0	0	0	0	0	0	0	0	0	0	0	0	0	0	0	0	0	0	0	0	0	0	0	0	0	0	0	0	0	0	0	0	0	0	0	0	0	0	0	0	0	0	0	0	0	0	0	0	0	0	0	0	0	0	0	0	0	0	0	0	0	0	0	0	0	0	0	0	0	0	0	0	0	0	0	0	0	0	0	0	0	0	0	0	0	0
ATP10A	0	0	0	0	0	0	0.91	0	0	0	0	0	0	0	0	0	0	0	0	0	0	0	0	0	0	0	0	0	0	0	0	0	0	0	0	0	0	0	0	0	0	0	0	0	0	0	0	0	0	0	0	0	0	0	0	0	0	0	0	0	0	0	0	0	0	0	0	0	0	0	0	0	0	0	0	0	0	0	0	0	0.989	0	0.939	0	0.942	0	0.914	0.845	0	0	0	0.917	0	0	0	0	0	0	0	0	0	0	0	0	0	0	0	0	0	0	0	0	0	0	0	0	0	0	0	0	0	0	0	0	0	0	0	0	0	0	0	0	0	0	0	0	0	0	0	0	0	0	0	0	0	0	0	0	0	0	0	0	0	0	0	0	0	0	0	0	0	0	0	0	0	0	0	0	0	0	0	0	0	0	0	0	0	0	0	0	0	0	0	0	0	0	0	0	0	0	0	0	0	0	0	0	0	0	0	0	0	0	0	0	0	0	0	0	0	0	0	0	0	0	0	0	0	0	0	0	0	0	0	0	0	0	0	0	0	0	0	0	0	0	0	0	0	0	0	0	0	0	0	0	0	0	0	0	0	0	0	0	0	0	0	0	0	0	0	0	0	0	0	0	0	0	0	0	0	0	0	0
ATP11A	0	0	0	0	0	0	0.914	0	0	0	0	0	0	0	0	0	0	0	0	0	0	0	0	0	0	0	0	0	0	0	0	0	0	0	0	0	0	0	0	0	0	0	0	0	0	0	0	0	0	0	0	0	0	0	0	0	0	0	0	0	0	0	0	0	0	0	0	0	0	0	0	0	0	0	0	0	0	0	0	0	0.997	0	0.919	0	0.921	0.914	0	0.882	0	0	0	0.922	0	0	0	0	0	0	0	0	0	0	0	0	0	0	0	0	0	0	0	0	0	0	0	0	0	0	0	0	0	0	0	0	0	0	0	0	0	0	0	0	0	0	0	0	0	0	0	0	0	0	0	0	0	0	0	0	0	0	0	0	0	0	0	0	0	0	0	0	0	0	0	0	0	0	0	0	0	0	0	0	0	0	0	0	0	0	0	0	0	0	0	0	0	0	0	0	0	0	0	0	0	0	0	0	0	0	0	0	0	0	0	0	0	0	0	0	0	0	0	0	0	0	0	0	0	0	0	0	0	0	0	0	0	0	0	0	0	0	0	0	0	0	0	0	0	0	0	0	0	0	0	0	0	0	0	0	0	0	0	0	0	0	0	0	0	0	0	0	0	0	0	0	0	0	0	0	0	0	0	0
TMEM30B	0	0	0	0	0	0	0.997	0	0	0	0	0	0	0	0	0	0	0	0	0	0	0	0	0	0	0	0	0	0	0	0	0	0	0	0	0	0	0	0	0	0	0	0	0	0	0	0	0	0	0	0	0	0	0	0	0	0	0	0	0	0	0	0	0	0	0	0	0	0	0	0	0	0	0	0	0	0	0	0	0	0	0	0.87	0	0.861	0.845	0.882	0	0	0	0	0.916	0	0	0	0	0	0	0	0	0	0	0	0	0	0	0	0	0	0	0	0	0	0	0	0	0	0	0	0	0	0	0	0	0	0	0	0	0	0	0	0	0	0	0	0	0	0	0	0	0	0	0	0	0	0	0	0	0	0	0	0	0	0	0	0	0	0	0	0	0	0	0	0	0	0	0	0	0	0	0	0	0	0	0	0	0	0	0	0	0	0	0	0	0	0	0	0	0	0	0	0	0	0	0	0	0	0	0	0	0	0	0	0	0	0	0	0	0	0	0	0	0	0	0	0	0	0	0	0	0	0	0	0	0	0	0	0	0	0	0	0	0	0	0	0	0	0	0	0	0	0	0	0	0	0	0	0	0	0	0	0	0	0	0	0	0	0	0	0	0	0	0	0	0	0	0	0	0	0	0	0
NR1H4	0	0	0	0	0	0	0.85	0	0	0	0	0	0	0	0	0	0	0	0	0	0	0	0	0	0	0	0	0	0	0	0.774	0	0	0	0	0	0	0	0	0	0	0	0	0	0	0	0	0	0	0	0	0	0	0	0	0	0	0	0	0	0	0	0	0	0	0	0	0	0	0	0	0	0	0	0	0	0	0	0	0	0	0.964	0	0.72	0	0	0	0	0	0.753	0.986	0	0	0	0	0	0	0	0	0	0	0	0	0	0	0	0	0	0	0	0	0	0	0	0	0	0	0	0	0	0	0	0	0	0	0	0	0	0	0	0	0	0	0	0	0	0	0	0	0	0	0	0	0.744	0	0	0	0	0	0	0	0	0	0	0	0	0	0	0	0	0	0	0	0	0	0	0	0	0	0	0	0	0	0	0	0	0	0	0	0	0	0	0	0	0	0	0	0	0	0	0	0	0	0	0	0	0	0	0	0	0	0	0	0	0	0	0	0	0	0	0	0	0	0	0	0	0	0	0	0	0	0	0	0	0	0	0	0	0	0	0	0	0	0	0	0	0	0	0	0	0	0	0	0	0	0	0	0	0	0	0	0	0	0	0	0	0	0	0	0	0	0	0	0	0	0	0	0	0	0	0	0
ABCB4	0	0	0	0	0	0	0.928	0	0	0	0	0	0	0	0	0	0	0	0	0	0	0	0	0	0	0	0	0	0	0	0	0	0	0	0	0	0	0	0	0	0	0	0	0	0	0	0	0	0	0	0	0	0	0	0	0	0	0	0	0	0	0	0	0	0	0	0	0	0	0	0	0	0	0	0	0	0	0	0	0	0	0	0	0.715	0	0	0	0	0.753	0	0	0	0	0	0	0	0	0	0	0	0	0	0	0	0	0	0	0	0	0	0	0	0	0	0	0	0	0	0	0	0	0	0	0	0	0	0	0	0	0	0	0	0	0	0	0	0	0	0	0	0	0	0	0	0	0	0	0	0	0	0	0	0	0	0	0	0	0	0	0	0	0	0	0	0	0	0	0	0	0	0	0	0	0	0	0	0	0	0	0	0	0	0	0	0	0	0	0	0	0	0	0	0	0	0	0	0	0	0	0	0	0	0	0	0	0	0	0	0	0	0	0	0	0	0	0	0	0	0	0	0	0	0	0	0	0	0	0	0	0	0	0	0	0	0	0	0	0	0	0	0	0	0	0	0	0	0	0	0	0	0	0	0	0	0	0	0	0	0	0	0	0	0	0	0	0	0	0	0	0	0	0
NR0B2	0	0	0	0	0	0	0.799	0	0	0	0	0	0	0	0	0	0	0	0	0	0	0	0	0	0	0	0	0	0	0	0	0	0	0	0	0	0	0	0	0	0.777	0	0	0	0	0	0	0	0	0	0	0	0	0	0	0	0	0	0	0	0	0	0	0	0	0	0	0	0	0	0	0	0	0	0	0	0	0	0	0	0	0.948	0	0	0	0	0	0	0.986	0	0	0	0	0	0	0	0	0	0	0	0	0	0	0	0	0	0	0	0	0	0	0	0	0	0	0	0	0	0	0	0	0	0	0	0	0	0	0	0	0	0	0	0	0	0	0	0	0	0.798	0	0	0	0	0.852	0	0	0	0	0	0	0	0	0	0	0	0	0	0	0	0	0	0	0	0	0	0	0	0	0	0	0	0	0	0	0	0	0	0	0	0	0	0	0	0	0	0	0	0	0	0	0	0	0	0	0	0	0	0.932	0	0	0	0	0	0	0	0	0	0	0	0	0	0	0	0	0	0	0	0	0	0	0	0	0	0	0	0	0	0	0	0	0	0	0	0	0	0	0	0	0	0	0	0	0	0	0	0	0	0	0	0	0	0	0	0	0	0	0	0	0	0	0	0	0	0	0	0	0	0	0	0	0	0
ATP8A1	0	0	0	0	0	0	0.91	0	0	0	0	0	0	0	0	0	0	0	0	0	0	0	0	0	0	0	0	0	0	0	0	0	0	0	0	0	0	0	0	0	0	0	0	0	0	0	0	0	0	0	0	0	0	0	0	0	0	0	0	0	0	0	0	0	0	0	0	0	0	0	0	0	0	0	0	0	0	0	0	0	0.999	0	0.918	0	0.917	0.917	0.922	0.916	0	0	0	0	0	0	0	0	0	0	0	0	0	0	0	0	0	0	0	0	0	0	0	0	0	0	0	0	0	0	0	0	0	0	0	0	0	0	0	0	0	0	0	0	0	0	0	0	0	0	0	0	0	0	0	0	0	0	0	0	0	0	0	0	0	0	0	0	0	0	0	0	0	0	0	0	0	0	0	0	0	0	0	0	0	0	0	0	0	0	0	0	0	0	0	0	0	0	0	0	0	0	0	0	0	0	0	0	0	0	0	0	0	0	0	0	0	0	0	0	0	0	0	0	0	0	0	0	0	0	0	0	0	0	0	0	0	0	0	0	0	0	0	0	0	0	0	0	0	0	0	0	0	0	0	0	0	0	0	0	0	0	0	0	0	0	0	0	0	0	0	0	0	0	0	0	0	0	0	0	0	0	0	0
POT1	0	0	0	0	0	0	0	0.868	0	0	0.838	0	0	0	0	0	0	0	0	0	0	0	0	0	0	0	0	0	0	0	0	0	0	0	0	0	0	0	0	0	0	0	0	0	0	0	0	0	0	0	0	0	0	0	0	0	0	0	0	0	0	0	0	0	0	0	0	0	0	0	0	0	0	0	0	0	0	0	0	0	0	0	0	0	0	0	0	0	0	0	0	0	0	0	0.996	0.999	0.999	0	0	0	0	0	0	0	0	0	0	0	0	0	0	0	0	0	0	0	0	0	0	0	0	0	0	0	0	0	0	0	0	0	0	0	0	0	0	0	0	0	0	0	0	0	0	0	0.999	0	0	0	0	0	0	0	0	0	0	0	0	0	0	0	0	0	0	0	0	0	0	0	0	0	0	0	0	0	0	0	0	0	0	0	0	0	0	0	0	0	0	0	0	0	0	0	0	0	0	0	0	0	0	0	0	0	0	0	0	0	0	0	0	0	0	0	0	0	0	0	0	0	0	0	0	0	0	0	0	0	0	0	0	0	0	0	0	0	0	0	0	0	0	0	0	0	0	0	0	0	0	0	0	0	0	0	0	0	0	0	0	0	0	0	0	0	0	0	0	0	0	0	0	0	0	0
SMARCB1	0	0	0	0	0	0	0	0.763	0	0	0.709	0	0	0	0	0	0	0	0	0	0	0	0	0	0	0	0	0	0	0	0	0	0	0.977	0	0	0	0	0	0	0.976	0	0	0	0	0	0	0	0	0	0	0	0	0	0	0	0	0	0	0	0	0	0	0	0	0	0	0	0	0	0	0	0	0	0	0	0	0	0	0	0	0	0	0	0	0	0	0	0	0	0	0	0	0	0	0	0	0	0	0	0	0	0	0	0	0	0	0	0	0	0	0	0	0	0	0	0	0	0	0	0	0	0	0	0	0	0	0	0	0	0	0	0	0	0	0	0	0	0.932	0	0	0	0	0	0	0	0	0	0	0	0	0	0	0	0	0	0	0	0	0	0	0	0	0	0	0	0	0	0	0	0	0	0	0	0	0	0	0	0	0	0	0	0	0	0	0	0	0	0	0	0	0	0	0	0	0	0	0	0	0	0	0	0	0	0	0	0	0	0	0	0	0	0	0	0	0	0	0	0	0	0	0	0	0	0	0	0	0	0	0	0	0	0	0	0	0	0	0	0	0	0	0	0	0	0	0	0	0	0	0	0	0	0	0	0	0	0	0	0	0	0	0	0	0	0	0	0	0	0	0	0	0
TPP1	0	0	0	0	0	0	0	0.82	0	0	0	0	0	0	0	0	0	0	0	0	0	0	0	0	0	0	0	0	0	0	0	0	0	0	0	0	0	0	0	0	0	0	0	0	0	0	0	0	0	0	0	0	0	0	0	0	0	0	0	0	0	0	0	0	0	0	0	0	0	0	0	0	0	0	0	0	0	0	0	0	0	0	0	0	0	0	0	0	0	0	0	0	0.996	0	0	0.993	0	0	0	0	0	0	0	0	0	0	0	0	0	0	0	0	0	0	0	0	0	0	0	0	0	0	0	0	0	0	0	0	0	0	0	0	0	0	0	0	0	0	0	0	0	0	0	0	0.995	0	0	0	0	0	0	0	0	0	0	0	0	0	0	0	0	0	0	0	0	0	0	0	0	0	0	0	0	0	0	0	0	0	0	0	0	0	0	0	0	0	0	0	0	0	0	0	0	0	0	0	0	0	0	0	0	0	0	0	0	0	0	0	0	0	0	0	0	0	0	0	0	0	0	0	0	0	0	0	0	0	0	0	0	0	0	0	0	0	0	0	0	0	0	0	0	0	0	0	0	0	0	0	0	0	0	0	0	0	0	0	0	0	0	0	0	0	0	0	0	0	0	0	0	0	0	0
TERF1	0	0	0	0	0	0	0	0.991	0	0	0.911	0	0	0	0	0	0	0	0	0	0	0	0	0	0	0	0	0	0	0	0	0	0	0	0	0	0.748	0	0	0	0	0.768	0	0	0	0	0	0	0	0	0	0	0	0	0	0	0	0	0	0	0	0	0	0	0	0	0	0	0	0	0	0	0	0	0	0	0	0	0	0	0	0	0	0	0	0	0	0	0	0	0	0	0.999	0	0.993	0	0.999	0	0	0	0	0	0	0	0	0	0	0	0	0	0	0	0	0	0	0	0	0	0	0	0	0	0	0	0	0	0	0	0	0	0	0	0	0	0	0	0	0	0	0	0	0	0	0	0.999	0	0	0	0	0	0	0	0	0	0	0	0	0	0	0	0	0	0	0	0	0	0	0	0	0	0	0	0	0	0	0	0	0	0	0	0	0	0	0	0	0	0	0	0	0	0	0	0	0	0	0	0	0	0	0	0	0	0	0	0	0	0	0	0	0	0	0	0	0	0	0	0	0	0	0	0	0	0	0	0	0	0	0	0	0	0	0	0	0	0	0	0	0	0	0	0	0	0	0	0	0	0	0	0	0	0	0	0	0	0	0	0	0	0	0	0	0	0	0	0	0	0	0	0	0	0	0
ACD	0	0	0	0	0	0	0	0.759	0	0	0.736	0	0	0	0	0	0	0	0	0	0	0	0	0	0	0	0	0	0	0	0	0	0	0	0	0	0	0	0	0	0	0	0	0	0	0	0	0	0	0	0	0	0	0	0	0	0	0	0	0	0	0	0	0	0	0	0	0	0	0	0	0	0	0	0	0	0	0	0	0	0	0	0	0	0	0	0	0	0	0	0	0	0.999	0	0	0.999	0	0	0	0	0	0	0	0	0	0	0	0	0	0	0	0	0	0	0	0	0	0	0	0	0	0	0	0	0	0	0	0	0	0	0	0	0	0	0	0	0	0	0	0	0	0	0	0	0.999	0	0	0	0	0	0	0	0	0	0	0	0	0	0	0	0	0	0	0	0	0	0	0	0	0	0	0	0	0	0	0	0	0	0	0	0	0	0	0	0	0	0	0	0	0	0	0	0	0	0	0	0	0	0	0	0	0	0	0	0	0	0	0	0	0	0	0	0	0	0	0	0	0	0	0	0	0	0	0	0	0	0	0	0	0	0	0	0	0	0	0	0	0	0	0	0	0	0	0	0	0	0	0	0	0	0	0	0	0	0	0	0	0	0	0	0	0	0	0	0	0	0	0	0	0	0	0
CHCHD3	0	0	0	0	0	0	0	0	0.715	0	0	0	0	0	0	0	0	0	0	0	0	0	0	0	0	0	0	0	0	0	0	0	0	0	0	0	0	0	0	0	0	0	0	0	0	0.742	0	0	0	0	0	0	0	0.811	0	0	0	0	0	0	0	0	0	0	0	0	0	0	0	0	0	0	0	0	0	0	0	0	0	0	0	0	0	0	0	0	0	0	0	0	0	0	0	0	0	0	0	0	0	0.999	0	0.985	0.913	0	0	0	0	0	0	0	0	0	0	0	0	0	0	0	0	0	0	0	0	0	0	0	0	0	0	0	0	0	0	0	0	0	0	0	0	0	0	0	0	0	0	0	0	0	0	0	0	0	0	0	0	0	0	0	0	0	0.865	0	0	0	0	0	0	0	0	0	0	0	0	0	0	0	0	0	0	0	0	0	0	0	0	0	0	0.841	0	0	0	0	0	0	0	0	0	0	0	0	0	0	0	0	0	0	0	0	0	0	0	0	0	0	0	0	0	0	0	0	0	0	0	0	0	0	0	0	0	0	0	0	0	0	0	0	0	0	0	0	0	0	0	0	0	0	0	0	0	0	0	0	0	0	0	0	0	0	0	0	0	0	0	0	0	0	0	0	0	0	0	0
PARK7	0	0	0	0	0	0	0	0	0.736	0	0	0	0	0	0	0	0.999	0	0	0	0	0	0	0	0	0	0	0	0	0	0	0	0.777	0	0	0	0.743	0	0	0	0.814	0.717	0.953	0	0	0	0	0	0	0	0	0	0	0	0	0.934	0	0	0.999	0	0	0	0	0	0	0	0	0	0	0	0	0	0	0	0	0	0	0	0	0	0	0	0	0	0	0	0	0	0	0	0	0	0	0	0	0	0	0	0	0	0	0	0	0	0.864	0.815	0	0.843	0	0	0	0	0	0	0	0	0	0	0	0	0	0	0	0	0	0	0	0	0	0	0	0	0	0	0	0	0	0	0	0	0	0.772	0	0	0	0	0	0	0.92	0	0	0	0	0.794	0	0	0.82	0	0	0	0	0	0	0	0	0	0	0	0	0	0	0	0	0	0	0	0	0	0	0	0.743	0	0	0	0	0.994	0.745	0.992	0	0	0	0	0	0	0	0	0	0	0	0	0	0	0	0	0	0	0	0	0	0	0	0	0	0	0	0	0	0	0	0	0	0	0	0	0	0	0	0	0	0	0	0	0	0	0	0	0	0	0	0	0	0	0	0	0	0	0	0	0	0	0	0	0	0	0	0	0	0	0	0	0	0	0	0	0	0	0	0	0	0	0	0
CHCHD6	0	0	0	0	0	0	0	0	0.887	0	0	0	0	0	0	0	0	0	0	0	0	0	0	0	0	0	0	0	0	0	0	0	0	0	0	0	0	0	0	0	0	0	0	0	0	0	0	0	0	0	0	0	0	0	0	0	0	0	0	0	0	0	0	0	0	0	0	0	0	0	0	0	0	0	0	0	0	0	0	0	0	0	0	0	0	0	0	0	0	0	0	0	0	0	0	0	0	0.999	0	0	0	0.985	0.842	0	0	0	0	0	0	0	0	0	0	0	0	0	0	0	0	0	0	0	0	0	0	0	0	0	0	0	0	0	0	0	0	0	0	0	0	0	0	0	0	0	0	0	0	0	0	0	0	0	0	0	0	0	0	0	0	0	0	0	0	0	0	0	0	0	0	0	0	0	0	0	0	0	0	0	0	0	0	0	0	0	0	0	0	0.775	0	0	0	0	0	0	0	0	0	0	0	0	0	0	0	0	0	0	0	0	0	0	0	0	0	0	0	0	0	0	0	0	0	0	0	0	0	0	0	0	0	0	0	0	0	0	0	0	0	0	0	0	0	0	0	0	0	0	0	0	0	0	0	0	0	0	0	0	0	0	0	0	0	0	0	0	0	0	0	0	0	0	0	0
ATP5PD	0	0	0	0	0	0	0	0	0.802	0	0	0	0	0	0	0	0	0	0	0	0	0	0	0	0	0	0.994	0	0	0	0	0.763	0.879	0	0.863	0	0	0.976	0	0.852	0	0	0	0	0	0	0	0	0.895	0	0.861	0.952	0.77	0.875	0	0.735	0.979	0.892	0	0	0.879	0.957	0.82	0	0	0.962	0	0	0	0	0	0	0	0	0	0	0	0	0	0	0	0	0	0	0	0	0	0	0	0	0	0	0	0	0	0	0	0	0	0	0	0	0	0.999	0	0	0	0	0	0	0	0	0	0	0	0	0	0	0	0	0	0	0	0	0	0	0	0	0	0	0	0	0	0	0	0	0	0	0	0	0	0	0	0	0	0	0	0	0	0	0	0	0	0	0	0	0	0	0	0	0.954	0	0	0.846	0	0	0	0	0	0	0	0	0	0	0	0	0	0	0	0	0	0	0	0	0	0	0	0	0	0	0	0	0	0	0	0	0	0	0	0	0	0	0	0	0	0	0	0	0	0	0	0	0	0	0	0	0	0	0	0	0	0	0	0	0	0	0	0	0	0	0	0	0	0	0	0	0	0	0	0	0	0	0	0	0	0	0	0	0	0	0	0	0	0	0	0	0	0	0	0	0	0	0	0	0	0	0	0	0	0	0	0
CHCHD10	0	0	0	0	0	0	0	0	0.888	0	0	0	0	0	0	0	0	0	0	0	0	0	0	0	0	0	0	0	0	0	0	0	0	0	0	0	0	0	0	0	0	0	0	0	0	0.816	0	0	0	0	0	0	0	0	0	0	0	0	0	0	0	0	0	0	0	0	0	0	0	0	0	0	0	0	0	0	0	0	0	0	0	0	0	0	0	0	0	0	0	0	0	0	0	0	0	0	0	0.985	0	0.985	0	0	0	0	0	0	0	0	0	0	0	0	0	0	0	0	0	0	0	0	0	0	0	0	0	0	0	0	0	0	0	0	0	0	0	0	0	0	0	0	0	0.714	0	0	0	0	0	0	0	0	0	0	0	0	0	0	0	0	0	0	0	0	0	0	0	0	0	0	0	0	0	0	0	0	0	0	0	0	0	0	0	0	0	0	0	0	0	0	0	0	0	0	0	0	0	0	0	0	0	0	0	0	0	0	0	0	0	0	0	0	0	0	0	0	0	0	0	0	0	0	0	0	0	0	0	0	0	0	0	0	0	0	0	0	0	0	0	0	0	0	0	0	0	0	0	0	0	0	0	0	0	0	0	0	0	0	0	0	0	0	0	0	0	0	0	0	0	0	0	0	0	0
TOMM40	0	0	0	0	0	0	0	0	0.707	0	0	0	0	0	0	0	0.81	0	0	0	0	0	0	0	0	0	0	0	0	0	0	0	0	0	0	0	0.722	0	0	0	0	0	0.762	0	0	0.773	0	0	0	0	0	0.706	0.892	0	0	0.962	0	0	0.939	0	0	0	0	0	0	0	0	0	0	0	0	0	0	0	0	0	0	0	0	0	0	0	0	0	0	0	0	0	0	0	0	0	0	0	0	0	0	0.913	0	0.842	0	0	0	0	0	0	0	0	0	0	0	0	0	0	0	0	0	0	0	0	0	0	0	0	0	0	0	0	0	0	0	0	0	0	0	0	0	0	0	0	0	0	0	0	0	0	0	0	0	0	0	0	0	0	0	0	0	0	0	0	0	0	0	0	0	0	0	0	0	0	0	0	0	0	0	0	0	0	0	0	0	0	0	0	0	0	0	0.915	0	0	0	0	0	0	0	0	0	0	0	0	0	0	0	0	0	0	0	0	0	0	0	0	0	0	0	0	0	0	0	0	0	0	0	0	0	0	0	0	0	0	0	0	0	0	0	0	0	0	0	0	0	0	0	0	0	0	0	0	0	0	0	0	0	0	0	0	0	0	0	0	0	0	0	0	0	0	0	0	0	0	0	0
ATP5F1A	0	0	0	0	0	0	0	0	0.712	0	0	0	0	0	0	0	0	0	0	0	0	0	0	0	0.843	0.785	0.979	0.961	0.928	0	0	0	0.725	0	0.97	0	0	0.777	0.972	0	0	0.706	0	0	0	0	0	0.719	0	0	0.876	0.922	0.991	0.986	0	0.889	0.922	0.95	0	0	0	0	0.801	0	0	0	0	0	0	0	0	0	0	0	0	0	0	0	0	0	0	0	0	0	0	0	0	0	0	0	0	0	0	0	0	0	0	0	0	0	0.999	0	0	0	0	0	0	0	0	0	0	0	0	0	0	0	0	0	0	0	0	0	0	0	0	0	0	0	0	0	0	0	0	0	0	0.786	0	0	0	0	0	0	0	0	0	0	0	0	0	0	0	0	0	0	0	0	0	0	0.717	0	0.932	0	0	0	0	0	0	0	0	0	0	0	0	0	0	0	0	0	0	0	0	0	0	0	0	0	0	0.871	0	0	0	0	0	0	0	0	0	0	0	0	0	0	0	0	0	0	0	0.724	0	0	0	0	0	0	0	0	0	0	0	0	0	0	0	0	0	0	0	0	0	0	0	0	0	0	0	0	0	0	0	0	0	0	0	0	0	0	0	0	0	0	0	0	0	0	0	0	0	0	0	0	0	0	0	0	0	0	0	0	0	0	0	0
FBXO7	0	0	0	0	0	0	0	0	0.778	0	0	0	0	0	0	0	0.917	0	0	0	0	0	0	0	0	0	0	0	0	0	0	0	0	0	0	0	0	0	0	0	0	0	0	0	0	0	0	0	0	0	0	0	0	0	0	0	0	0	0.995	0	0	0	0	0	0	0	0	0	0	0	0	0	0	0	0.997	0	0	0	0	0	0	0	0	0	0	0	0	0	0	0	0	0	0	0	0	0	0	0	0.864	0	0	0	0	0	0	0.897	0	0.845	0	0	0	0	0	0	0	0	0	0	0	0	0	0	0	0	0	0	0	0	0	0	0	0	0	0	0	0	0	0	0	0	0	0	0	0	0	0	0	0	0	0	0	0	0	0	0	0	0	0	0	0	0	0	0	0	0	0	0	0	0	0	0	0	0	0	0	0	0	0	0	0	0	0	0	0	0	0.789	0.786	0	0	0	0	0	0	0	0	0	0	0	0	0	0	0	0	0	0	0	0	0	0	0	0	0	0	0	0	0	0	0	0	0	0	0	0	0	0	0	0	0	0	0	0	0	0	0	0	0	0	0	0	0	0	0	0	0	0	0	0	0	0	0	0	0	0	0	0	0	0	0	0	0	0	0	0	0	0	0	0	0	0	0	0	0
PLA2G6	0	0	0	0	0	0	0	0	0.743	0	0	0	0	0	0	0	0	0	0	0	0	0	0	0	0	0	0	0	0	0	0	0	0	0	0	0	0	0	0	0	0	0	0	0	0	0	0	0	0	0	0	0	0	0	0	0	0	0	0.8	0	0	0	0	0	0	0	0	0	0	0	0	0	0	0	0	0	0	0	0	0	0	0	0	0	0	0	0	0	0	0	0	0	0	0	0	0	0	0	0.815	0	0	0	0	0	0.897	0	0	0.773	0	0	0	0	0	0	0	0	0	0	0	0	0	0	0	0	0	0	0	0	0	0	0	0	0	0	0	0	0	0	0	0	0	0	0	0	0	0	0	0	0	0	0	0	0	0	0	0	0	0	0	0	0	0	0	0	0	0	0	0	0	0	0	0	0	0	0	0	0	0	0	0	0	0	0	0	0	0	0.751	0	0	0	0	0	0	0	0	0	0	0	0	0	0	0.787	0.787	0.787	0	0	0	0	0.787	0	0	0	0	0	0	0	0	0	0	0	0	0	0	0	0	0	0	0	0	0	0	0	0	0	0.79	0	0	0	0	0	0	0	0	0	0	0	0	0	0	0	0	0	0	0	0	0	0	0	0	0	0	0	0	0	0	0	0	0	0	0	0	0
TMEM230	0	0	0	0	0	0	0	0	0.707	0	0	0	0	0	0	0	0	0	0	0	0	0	0	0	0	0	0	0	0	0	0	0	0	0	0	0	0	0	0	0	0	0	0	0	0	0	0	0	0	0	0	0	0	0	0	0	0	0	0	0	0	0	0	0	0	0	0	0	0	0	0	0	0	0	0	0	0	0	0	0	0	0	0	0	0	0	0	0	0	0	0	0	0	0	0	0	0	0	0	0	0	0	0	0	0	0	0	0	0	0	0	0	0	0	0	0	0	0	0	0	0	0	0	0	0	0	0	0	0	0	0	0	0	0	0	0	0	0	0	0	0	0	0	0	0	0	0	0	0	0	0	0	0	0	0	0	0	0	0	0	0	0	0	0	0	0	0	0	0	0	0	0	0	0	0	0	0	0	0	0	0	0	0	0	0	0	0	0	0	0	0	0	0	0	0	0	0	0	0	0	0	0	0	0	0	0	0	0	0	0	0	0	0	0	0	0	0	0	0	0	0	0	0	0	0	0	0	0	0	0	0	0	0	0	0	0	0	0	0	0	0	0	0	0	0	0	0	0	0	0	0	0	0	0	0	0	0	0	0	0	0	0	0	0	0	0	0	0	0	0	0	0
VPS35	0	0	0	0	0	0	0	0	0.729	0	0	0	0	0	0	0	0.932	0	0	0	0	0	0	0	0	0	0	0	0	0	0	0	0	0	0	0	0	0	0	0	0	0	0	0	0	0	0	0	0	0	0	0	0	0	0	0	0	0	0.854	0	0	0	0	0	0	0	0	0	0	0	0	0	0	0	0	0	0	0	0	0	0	0	0	0	0	0	0	0	0	0	0	0	0	0	0	0	0	0	0.843	0	0	0	0	0	0.845	0.773	0	0	0	0	0	0	0	0	0	0	0	0	0	0	0	0	0	0	0	0	0	0	0	0	0	0	0	0	0	0	0	0	0	0	0	0	0	0	0	0	0	0	0	0	0	0	0	0	0	0	0	0	0	0	0	0	0	0	0	0	0	0	0	0	0	0	0	0	0	0	0	0	0	0	0	0	0	0	0	0.778	0.757	0	0	0	0	0	0	0	0	0	0	0	0	0	0	0	0	0	0	0	0	0	0	0	0	0	0	0	0	0	0	0	0	0	0	0	0	0	0	0	0	0	0	0	0	0	0	0	0	0	0	0	0	0	0	0	0	0	0	0	0	0	0	0	0	0	0	0	0	0	0	0	0	0	0	0	0	0	0	0	0	0	0	0	0	0
PLIN2	0	0	0	0	0	0	0	0	0	0.73	0	0	0	0	0	0	0	0	0	0	0	0	0	0	0	0	0	0	0	0	0	0	0	0	0	0	0	0	0	0	0	0	0	0	0	0	0	0	0	0	0	0	0	0	0	0	0	0	0	0	0	0	0	0	0	0	0	0	0	0	0	0	0	0	0	0	0	0	0	0	0	0	0	0	0	0	0	0	0	0	0	0	0	0	0	0	0	0	0	0	0	0	0	0	0	0	0	0	0	0	0	0.758	0	0	0	0	0	0	0	0	0	0	0	0	0	0	0	0	0	0	0	0	0	0	0	0	0	0	0	0	0	0	0	0	0	0	0	0	0	0	0	0	0	0.969	0	0	0	0	0	0	0	0	0	0	0	0	0	0	0	0	0	0	0	0	0	0	0	0	0	0	0	0	0	0	0	0	0	0	0	0	0	0	0	0	0	0	0	0	0	0	0	0	0	0	0	0	0	0	0	0	0	0	0	0	0	0	0	0	0	0	0	0	0	0	0	0	0	0	0	0	0	0	0	0	0	0	0	0	0	0	0	0	0	0	0	0	0	0	0	0	0	0	0	0	0	0	0	0	0	0	0	0	0	0	0	0	0	0	0	0	0	0
ACADVL	0	0	0	0	0	0	0	0	0	0.951	0	0	0	0	0	0	0	0	0	0	0	0	0	0	0	0	0	0	0	0	0	0	0	0	0	0	0	0	0	0	0	0	0	0	0	0	0	0	0	0	0	0	0	0	0	0	0	0	0	0	0	0	0	0	0	0	0	0	0	0	0	0	0	0	0	0	0	0	0	0	0	0	0	0	0	0	0	0	0	0	0	0	0	0	0	0	0	0	0	0	0	0	0	0	0	0	0	0	0	0	0.988	0.841	0.884	0.995	0.817	0.934	0.778	0.983	0.787	0.882	0.995	0.908	0	0	0.931	0.708	0	0	0.971	0.981	0.979	0.791	0	0.977	0	0.877	0	0.739	0	0	0	0	0	0	0	0	0	0	0	0	0	0	0	0	0	0	0	0	0	0	0	0	0	0	0	0	0	0	0	0	0	0	0	0	0	0	0	0	0	0	0	0	0	0	0	0	0	0	0	0	0	0	0	0	0	0	0	0	0	0	0	0	0	0	0	0	0	0	0	0	0	0	0	0	0	0	0	0	0	0	0	0	0	0	0	0	0	0	0	0	0	0	0	0	0	0	0	0	0	0	0	0	0	0	0	0	0	0	0	0	0	0	0	0	0	0	0	0	0	0	0	0	0	0	0	0	0	0	0	0	0	0
HADHB	0	0	0	0	0	0	0	0	0	0.994	0	0	0	0	0	0	0	0	0	0	0	0	0	0	0	0	0	0	0	0	0	0	0	0	0	0	0	0	0.785	0	0	0	0	0	0	0	0	0	0	0	0	0	0	0.763	0	0	0	0	0	0	0	0	0	0	0	0	0	0	0	0	0	0	0	0	0	0	0	0	0	0	0	0	0	0	0	0	0	0	0	0	0	0	0	0	0	0	0	0	0	0	0	0	0	0	0	0	0	0	0	0.988	0	0	0	0.999	0.924	0.99	0	0.961	0.918	0.994	0.808	0.989	0.985	0.986	0.932	0.743	0.793	0	0.996	0.994	0.952	0	0.966	0.999	0.931	0.829	0	0.879	0	0	0	0	0	0	0	0	0	0	0	0	0	0	0	0	0	0	0	0	0	0	0	0	0	0	0	0	0	0	0	0	0	0	0	0	0	0	0	0	0	0	0	0	0	0	0	0	0	0	0	0	0	0	0	0	0	0	0	0	0	0	0	0	0	0	0	0	0	0	0	0	0	0	0	0	0	0	0	0	0	0	0	0	0	0	0	0	0	0	0	0	0	0	0	0	0	0	0	0	0	0	0	0	0	0	0	0	0	0	0	0	0	0	0	0	0	0	0	0	0	0	0	0	0	0	0	0	0	0	0	0	0	0
ACSL1	0	0	0	0	0	0	0	0	0	0.868	0	0	0	0	0	0	0	0	0	0	0	0	0	0	0	0	0	0	0	0	0	0	0	0	0	0	0	0	0	0	0	0	0	0	0	0	0	0	0	0	0	0	0	0	0	0	0	0	0	0	0	0	0	0	0	0	0	0	0	0	0	0	0	0	0	0	0	0	0	0	0	0	0	0	0	0	0	0	0	0	0	0	0	0	0	0	0	0	0	0	0	0	0	0	0	0	0	0	0.758	0.841	0	0	0	0.764	0	0	0	0.788	0	0	0	0	0	0	0	0.975	0	0.837	0.829	0	0.751	0.981	0	0	0	0	0	0	0	0	0	0	0	0	0	0	0	0	0	0	0	0	0	0	0	0	0	0	0	0	0	0	0	0	0	0	0	0	0	0	0	0	0	0	0	0	0	0	0	0	0	0	0	0	0	0	0	0	0	0	0	0	0	0	0	0	0	0	0	0	0	0	0	0	0	0	0	0	0	0	0	0	0	0	0	0	0	0	0	0	0	0	0	0	0	0	0	0	0	0	0	0	0	0	0	0	0	0	0	0	0	0	0	0	0	0	0	0	0	0	0	0	0	0	0	0	0	0	0	0	0	0	0	0	0	0	0	0	0	0	0	0
ETFB	0	0	0	0	0	0	0	0	0	0.822	0	0	0	0	0	0	0	0	0	0	0	0	0	0	0	0	0	0	0	0	0	0	0	0	0	0	0	0	0	0	0	0	0	0	0	0	0	0	0	0	0	0	0	0	0	0	0	0	0	0	0	0	0.866	0	0	0	0	0	0	0	0	0	0	0	0	0	0	0	0	0	0	0	0	0	0	0	0	0	0	0	0	0	0	0	0	0	0	0	0	0	0	0	0	0	0	0	0	0	0	0.884	0	0	0	0.79	0.999	0.748	0	0.738	0	0.787	0	0	0.924	0.805	0	0	0	0	0.765	0.855	0	0	0	0	0	0.999	0	0.739	0	0	0	0	0	0	0	0	0	0	0	0	0	0	0	0	0	0	0	0	0	0	0	0	0	0	0	0	0	0	0	0	0	0	0	0	0	0	0	0	0	0	0	0	0	0	0	0	0	0	0	0	0	0	0	0	0	0	0	0	0	0	0	0	0	0	0	0	0	0	0	0	0	0	0	0	0	0	0	0	0	0	0	0	0	0	0	0	0	0	0	0	0	0	0	0	0	0	0	0	0	0	0	0	0	0	0	0	0	0	0	0	0	0	0	0	0	0	0	0	0	0	0	0	0	0	0	0	0	0	0	0	0	0
HADHA	0	0	0	0	0	0	0	0	0	0.992	0	0	0	0	0	0	0	0	0	0	0	0	0	0	0	0	0	0	0	0	0	0	0	0	0	0	0	0	0	0	0	0	0	0	0	0	0	0	0	0	0	0	0	0	0	0	0	0	0	0	0	0	0	0	0	0	0	0	0	0	0	0	0	0	0	0	0	0	0	0	0	0	0	0	0	0	0	0	0	0	0	0	0	0	0	0	0	0	0	0	0	0	0	0	0	0	0	0	0	0.995	0.999	0.764	0.79	0	0.752	0.969	0	0.998	0.847	0	0.841	0	0.992	0.987	0.944	0.812	0.85	0	0.98	0.977	0.997	0.702	0.71	0.944	0	0.819	0.955	0	0	0	0	0	0	0	0	0	0	0	0	0	0	0	0	0	0	0	0	0	0	0	0	0	0	0	0	0	0	0	0	0	0	0	0	0	0	0	0	0	0	0	0	0	0	0	0	0	0	0	0	0	0	0	0	0	0	0	0	0	0	0	0	0	0	0	0	0	0	0	0	0	0	0	0	0	0	0	0	0	0	0	0	0	0	0	0	0	0	0	0	0	0	0	0	0	0	0	0	0	0	0	0	0	0	0	0	0	0	0	0	0	0	0	0	0	0	0	0	0	0	0	0	0	0	0	0	0	0	0	0	0	0	0
ETFDH	0	0	0	0	0	0	0	0	0	0.743	0	0	0	0	0	0	0	0	0	0	0	0	0	0	0	0	0	0	0	0	0	0	0	0	0	0	0	0	0	0	0	0	0	0	0	0	0	0	0	0	0	0	0	0	0	0	0	0	0	0	0	0	0	0	0	0	0	0	0	0	0	0	0	0	0	0	0	0	0	0	0	0	0	0	0	0	0	0	0	0	0	0	0	0	0	0	0	0	0	0	0	0	0	0	0	0	0	0	0	0.817	0.924	0	0.999	0.752	0	0	0	0.81	0.701	0	0.758	0	0.759	0	0	0	0	0	0	0	0	0	0	0	0	0.999	0	0	0	0	0	0	0	0	0	0	0	0	0	0	0	0	0	0	0	0	0	0	0	0	0	0	0	0	0	0	0	0	0	0	0	0	0	0	0	0	0	0	0	0	0	0	0	0	0	0	0	0	0	0	0	0	0	0	0	0	0	0	0	0	0	0	0	0	0	0	0	0	0	0	0	0	0	0	0	0	0	0	0	0	0	0	0	0	0	0	0	0	0	0	0	0	0	0	0	0	0	0	0	0	0	0	0	0	0	0	0	0	0	0	0	0	0	0	0	0	0	0	0	0	0	0	0	0	0	0	0	0	0	0	0	0
ACOX3	0	0	0	0	0	0	0	0	0	0.961	0	0	0	0	0	0	0	0	0	0	0	0	0	0	0	0	0	0	0	0	0	0	0	0	0	0	0	0	0	0	0	0	0	0	0	0	0	0	0	0	0	0	0	0	0	0	0	0	0	0	0	0	0	0	0	0	0	0	0	0	0	0	0	0	0	0	0	0	0	0	0	0	0	0	0	0	0	0	0	0	0	0	0	0	0	0	0	0	0	0	0	0	0	0	0	0	0	0	0	0.934	0.99	0	0.748	0.969	0	0	0	0.986	0.818	0.765	0.961	0.909	0.925	0.923	0.95	0.704	0.978	0	0.938	0.99	0.995	0	0.946	0.993	0.954	0.838	0	0	0	0	0	0	0	0	0	0	0	0	0	0	0	0	0	0	0	0	0	0	0	0	0	0	0	0	0	0	0	0	0	0	0	0	0	0	0	0	0	0	0	0	0	0	0	0	0	0	0	0	0	0	0	0	0	0	0	0	0	0	0	0	0	0	0	0	0	0	0	0	0	0	0	0	0	0	0	0	0	0	0	0	0	0	0	0	0	0	0	0	0	0	0	0	0	0	0	0	0	0	0	0	0	0	0	0	0	0	0	0	0	0	0	0	0	0	0	0	0	0	0	0	0	0	0	0	0	0	0	0	0	0	0	0
SIRT3	0	0	0	0	0	0	0	0	0	0.886	0	0	0	0	0	0	0	0	0	0	0	0	0	0	0	0	0	0	0	0	0	0	0	0	0	0	0	0	0.802	0	0.75	0	0	0	0	0	0	0	0	0	0	0	0	0	0	0	0	0	0	0	0	0	0	0	0	0	0	0	0	0	0	0	0	0	0	0	0	0	0	0	0	0	0	0	0	0	0	0	0	0	0	0	0	0	0	0	0	0	0	0	0	0	0	0	0	0	0	0	0	0.778	0	0	0	0	0	0	0	0	0	0	0	0	0.728	0	0	0	0	0	0	0	0	0	0	0	0.994	0	0	0	0	0	0	0	0	0	0	0	0	0	0	0	0	0	0	0	0	0	0	0	0	0	0	0	0	0	0	0	0	0	0	0	0	0	0	0	0	0	0	0	0	0	0	0	0	0	0	0	0	0	0	0	0	0	0	0	0	0	0	0	0	0	0	0	0	0	0	0	0	0	0	0	0	0	0	0	0	0	0	0	0	0	0	0	0	0	0	0	0	0	0	0	0	0	0	0	0	0	0	0	0	0	0	0	0	0	0	0	0	0	0	0	0	0	0	0	0	0	0	0	0	0	0	0	0	0	0	0	0	0	0	0	0	0
ACAA2	0	0	0	0	0	0	0	0	0	0.979	0	0	0	0	0	0	0	0	0	0	0	0	0	0	0	0	0	0	0	0	0	0	0	0	0	0	0	0	0.753	0	0	0	0	0	0	0	0	0	0	0	0	0	0	0	0	0	0	0.74	0	0	0	0	0	0	0	0	0	0	0	0	0	0	0	0	0	0	0	0	0	0	0	0	0	0	0	0	0	0	0	0	0	0	0	0	0	0	0	0	0	0	0	0	0	0	0	0	0	0	0	0.983	0.961	0.788	0.738	0.998	0.81	0.986	0	0	0.918	0.958	0.822	0.987	0.982	0.975	0.937	0.784	0.742	0	0.989	0.975	0.935	0	0.962	0.995	0.937	0.858	0	0.859	0	0	0	0	0	0	0	0	0	0	0	0	0	0	0	0	0	0	0	0	0	0	0	0	0	0	0	0	0	0	0	0	0	0	0	0	0	0	0	0	0	0	0	0	0	0	0	0	0	0	0	0	0	0	0	0	0	0	0	0	0	0	0	0	0	0	0	0	0	0	0	0	0	0	0	0	0	0	0	0	0	0	0	0	0	0	0	0	0	0	0	0	0	0	0	0	0	0	0	0	0	0	0	0	0	0	0	0	0	0	0	0	0	0	0	0	0	0	0	0	0	0	0	0	0	0	0	0	0	0	0	0	0	0
HSDL2	0	0	0	0	0	0	0	0	0	0.781	0	0	0	0	0	0	0	0	0	0	0	0	0	0	0	0	0	0	0	0	0	0	0	0	0	0	0	0	0	0	0	0	0	0	0	0	0	0	0	0	0	0	0	0	0	0	0	0	0	0	0	0	0	0	0	0	0	0	0	0	0	0	0	0	0	0	0	0	0	0	0	0	0	0	0	0	0	0	0	0	0	0	0	0	0	0	0	0	0	0	0	0	0	0	0	0	0	0	0	0.787	0.918	0	0	0.847	0.701	0.818	0	0.918	0	0.916	0	0.921	0.794	0.787	0	0	0.704	0	0.858	0.8	0.916	0	0	0.83	0.727	0	0	0.815	0	0	0	0	0	0	0	0	0	0	0	0	0	0	0	0	0	0	0	0	0	0	0	0	0	0	0	0	0	0	0	0	0	0	0	0	0	0	0	0	0	0	0	0	0	0	0	0	0	0	0	0	0	0	0	0	0	0	0	0	0	0	0	0	0	0	0	0	0	0	0	0	0	0	0	0	0	0	0	0	0	0	0	0	0	0	0	0	0	0	0	0	0	0	0	0	0	0	0	0	0	0	0	0	0	0	0	0	0	0	0	0	0	0	0	0	0	0	0	0	0	0	0	0	0	0	0	0	0	0	0	0	0	0
HADH	0	0	0	0	0	0	0	0	0	0.89	0	0	0	0	0	0	0	0	0	0	0	0	0	0	0	0	0	0	0	0	0	0	0	0	0	0	0	0	0	0	0	0	0	0	0	0	0	0	0	0	0	0	0	0	0	0	0	0	0	0	0	0	0	0	0	0	0	0	0	0	0	0	0	0	0	0	0	0	0	0	0	0	0	0	0	0	0	0	0	0	0	0	0	0	0	0	0	0	0	0	0	0	0	0	0	0	0	0	0	0.882	0.994	0	0.787	0	0	0.765	0	0.958	0.916	0	0.703	0.85	0.875	0.806	0	0	0.905	0	0.811	0.999	0.955	0	0	0	0	0.791	0	0.797	0	0	0	0	0	0	0	0	0	0	0	0	0	0	0	0	0	0	0	0	0	0	0	0	0	0	0	0	0	0	0	0	0	0	0	0	0	0	0	0	0	0	0	0	0	0	0	0	0	0	0	0	0	0	0	0	0	0	0	0	0.821	0	0	0	0	0	0	0	0	0	0	0	0	0	0	0	0	0	0	0	0	0	0	0	0	0	0	0	0	0	0	0	0	0	0	0	0	0	0	0	0	0	0	0	0	0	0	0	0	0	0	0	0	0	0	0	0	0	0	0	0	0	0	0	0	0	0	0	0	0	0	0	0	0
CPT2	0	0	0	0	0	0	0	0	0	0.982	0	0	0	0	0	0	0	0	0	0	0	0	0	0	0	0	0	0	0	0	0	0	0	0	0	0	0	0	0	0	0	0	0	0	0	0	0	0	0	0	0	0	0	0	0	0	0	0	0	0	0	0	0	0	0	0	0	0	0	0	0	0	0	0	0	0	0	0	0	0	0	0	0	0	0	0	0	0	0	0	0	0	0	0	0	0	0	0	0	0	0	0	0	0	0	0	0	0	0	0.995	0.808	0	0	0.841	0.758	0.961	0	0.822	0	0.703	0	0	0.922	0	0	0.963	0	0.942	0.982	0	0.748	0	0	0	0	0	0	0	0	0	0	0	0	0	0	0	0	0	0	0	0	0	0	0	0	0	0	0	0	0	0	0	0	0	0	0	0	0	0	0	0	0	0	0	0	0	0	0	0	0	0	0	0	0	0	0	0	0	0	0	0	0	0	0	0	0	0	0	0	0	0	0	0	0	0	0	0	0	0	0	0	0	0	0	0	0	0	0	0	0	0	0	0	0	0	0	0	0	0	0	0	0	0	0	0	0	0	0	0	0	0	0	0	0	0	0	0	0	0	0	0	0	0	0	0	0	0	0	0	0	0	0	0	0	0	0	0	0	0	0	0	0
ECI2	0	0	0	0	0	0	0	0	0	0.907	0	0	0	0	0	0	0	0	0	0	0	0	0	0	0	0	0	0	0	0	0	0	0	0	0	0	0	0	0	0	0	0	0	0	0	0	0	0	0	0	0	0	0	0	0	0	0	0	0	0	0	0	0	0	0	0	0	0	0	0	0	0	0	0	0	0	0	0	0	0	0	0	0	0	0	0	0	0	0	0	0	0	0	0	0	0	0	0	0	0	0	0	0	0	0	0	0	0	0	0.908	0.989	0	0	0	0	0.909	0	0.987	0.921	0.85	0	0	0.928	0.917	0	0	0.961	0	0.967	0	0.987	0	0	0.972	0	0	0	0.999	0	0	0	0	0	0	0	0	0	0	0	0	0	0	0	0	0	0	0	0	0	0	0	0	0	0	0	0	0	0	0	0	0	0	0	0	0	0	0	0	0	0	0	0	0	0	0	0	0	0	0	0	0	0	0	0	0	0	0	0	0	0	0	0	0	0	0	0	0	0	0	0	0	0	0	0	0	0	0	0	0	0	0	0	0	0	0	0	0	0	0	0	0	0	0	0	0	0	0	0	0	0	0	0	0	0	0	0	0	0	0	0	0	0	0	0	0	0	0	0	0	0	0	0	0	0	0	0	0	0	0	0	0	0
ACADS	0	0	0	0	0	0	0	0	0	0.935	0	0	0	0	0	0	0	0	0	0	0	0	0	0	0	0	0	0	0	0	0	0	0	0	0	0	0	0	0	0	0	0	0	0	0	0	0	0	0	0	0	0	0	0	0	0	0	0	0	0	0	0	0	0	0	0	0	0	0	0	0	0	0	0	0	0	0	0	0	0	0	0	0	0	0	0	0	0	0	0	0	0	0	0	0	0	0	0	0	0	0	0	0	0	0	0	0	0	0	0	0.985	0	0.924	0.992	0.759	0.925	0.728	0.982	0.794	0.875	0.922	0.928	0	0.948	0.935	0	0	0	0.951	0.994	0.992	0	0.962	0.984	0.95	0.914	0.701	0.825	0	0	0	0	0	0	0	0	0	0	0	0	0	0	0	0	0	0	0	0	0	0	0	0	0	0	0	0	0	0	0	0	0	0	0	0	0	0	0	0	0	0	0	0	0	0	0	0	0	0	0	0	0	0	0	0	0	0	0	0	0	0	0	0	0	0	0	0	0	0	0	0	0	0	0	0	0	0	0	0	0	0	0	0	0	0	0	0	0	0	0	0	0	0	0	0	0	0	0	0	0	0	0	0	0	0	0	0	0	0	0	0	0	0	0	0	0	0	0	0	0	0	0	0	0	0	0	0	0	0	0	0	0	0
ACADSB	0	0	0	0	0	0	0	0	0	0.931	0	0	0	0	0	0	0	0	0	0	0	0	0	0	0	0	0	0	0	0	0	0	0	0	0	0	0	0	0	0	0	0	0	0	0	0	0	0	0	0	0	0	0	0	0	0	0	0	0	0	0	0	0	0	0	0	0	0	0	0	0	0	0	0	0	0	0	0	0	0	0	0	0	0	0	0	0	0	0	0	0	0	0	0	0	0	0	0	0	0	0	0	0	0	0	0	0	0	0	0	0.986	0	0.805	0.987	0	0.923	0	0.975	0.787	0.806	0	0.917	0.948	0	0.933	0	0	0	0.95	0.993	0.991	0	0	0.982	0	0.846	0.717	0.779	0	0	0	0	0	0	0	0	0	0	0	0	0	0	0	0	0	0	0	0	0	0	0	0	0	0	0	0	0	0	0	0	0	0	0	0	0	0	0	0	0	0	0	0	0	0	0	0	0	0	0	0	0	0	0	0	0	0	0	0	0	0	0	0	0	0	0	0	0	0	0	0	0	0	0	0	0	0	0	0	0	0	0	0	0	0	0	0	0	0	0	0	0	0	0	0	0	0	0	0	0	0	0	0	0	0	0	0	0	0	0	0	0	0	0	0	0	0	0	0	0	0	0	0	0	0	0	0	0	0	0	0	0	0
MECR	0	0	0	0	0	0	0	0	0	0.935	0	0	0	0	0	0	0	0	0	0	0	0	0	0	0	0	0	0	0	0	0	0	0	0	0	0	0	0	0	0	0	0	0	0	0	0	0	0	0	0	0	0	0	0	0	0	0	0	0	0	0	0	0	0	0	0	0	0	0	0	0	0	0	0	0	0	0	0	0	0	0	0	0	0	0	0	0	0	0	0	0	0	0	0	0	0	0	0	0	0	0	0	0	0	0	0	0	0	0	0.931	0.932	0	0	0.944	0	0.95	0	0.937	0	0	0	0	0.935	0.933	0	0	0	0	0.933	0.965	0	0.959	0	0	0	0	0	0	0	0	0	0	0	0	0	0	0	0	0	0	0	0	0	0	0	0	0	0	0	0	0	0	0	0	0	0	0	0	0	0	0	0	0	0	0	0	0	0	0	0	0	0	0	0	0	0	0	0	0	0	0	0	0	0	0	0	0	0	0	0	0	0	0	0	0	0	0	0	0	0	0	0	0	0	0	0	0	0	0	0	0	0	0	0	0	0	0	0	0	0	0	0	0	0	0	0	0	0	0	0	0	0	0	0	0	0	0	0	0	0	0	0	0	0	0	0	0	0	0	0	0	0	0	0	0	0	0	0	0	0	0	0
CPT1A	0	0	0	0	0	0	0	0	0	0.762	0	0	0	0	0	0	0	0	0	0	0	0	0	0	0	0	0	0	0	0	0	0	0	0	0	0	0	0	0	0	0	0	0	0	0	0	0	0	0	0	0	0	0	0	0	0	0	0	0	0	0	0	0	0	0	0	0	0	0	0	0	0	0	0	0	0	0	0	0	0	0	0	0	0	0	0	0	0	0	0	0	0	0	0	0	0	0	0	0	0	0	0	0	0	0	0	0	0	0	0.708	0.743	0.975	0	0.812	0	0.704	0	0.784	0	0	0.963	0	0	0	0	0	0	0.911	0.837	0	0	0.809	0	0	0	0	0	0	0	0	0.794	0	0	0	0	0	0	0	0	0	0	0	0	0	0	0	0	0	0	0	0	0	0	0	0	0	0	0	0	0	0	0	0	0	0	0	0	0	0	0	0	0	0	0	0	0	0	0	0	0	0	0	0	0	0	0	0	0	0	0	0	0	0	0	0	0	0	0	0	0	0	0	0	0	0	0	0	0	0	0	0	0	0	0	0	0	0	0	0	0	0	0	0	0	0	0	0	0	0	0	0	0	0	0	0	0	0	0	0	0	0	0	0	0	0	0	0	0	0	0	0	0	0	0	0	0	0	0	0	0	0	0
SCP2	0	0	0	0	0	0	0	0	0	0.705	0	0	0	0	0	0	0	0	0	0	0	0	0	0	0	0	0	0	0	0	0	0	0	0	0	0	0	0	0	0	0	0	0	0	0	0	0	0	0	0	0	0	0	0	0	0	0	0	0	0	0	0	0	0	0	0	0	0	0	0	0	0	0	0	0	0	0	0	0	0	0	0	0	0	0	0	0	0	0	0	0	0	0	0	0	0	0	0	0	0	0	0	0	0	0	0	0	0	0	0	0.793	0	0	0.85	0	0.978	0	0.742	0.704	0.905	0	0.961	0	0	0	0	0	0	0.984	0.898	0.982	0	0	0.952	0	0	0	0.837	0	0	0	0	0	0	0	0	0	0	0	0	0	0	0	0	0	0	0	0	0	0	0	0	0	0	0	0	0	0	0	0	0	0	0	0	0	0	0	0	0	0	0	0	0	0	0	0	0	0	0	0	0	0	0	0	0	0	0	0	0	0	0	0	0	0	0	0	0	0	0	0	0	0	0	0	0	0	0	0	0	0	0	0	0	0	0	0	0	0	0	0	0	0	0	0	0	0	0	0	0	0	0	0	0	0	0	0	0	0	0	0	0	0	0	0	0	0	0	0	0	0	0	0	0	0	0	0	0	0	0	0	0	0
CPT1B	0	0	0	0	0	0	0	0	0	0.705	0	0	0	0	0	0	0	0	0	0	0	0	0	0	0	0	0	0	0	0	0	0	0	0	0	0	0	0	0	0	0	0	0	0	0	0	0	0	0	0	0	0	0	0	0	0	0	0	0	0	0	0	0	0	0	0	0	0	0	0	0	0	0	0	0	0	0	0	0	0	0	0	0	0	0	0	0	0	0	0	0	0	0	0	0	0	0	0	0	0	0	0	0	0	0	0	0	0	0	0	0	0.837	0	0	0	0	0	0	0	0	0.942	0	0	0	0	0.911	0	0	0	0	0	0	0	0	0	0	0	0	0	0	0	0	0	0	0	0	0	0	0	0	0	0	0	0	0	0	0	0	0	0	0	0	0	0	0	0	0	0	0	0	0	0	0	0	0	0	0	0	0	0	0	0	0	0	0	0	0	0	0	0	0	0	0	0	0	0	0	0	0	0	0	0	0	0	0	0	0	0	0	0	0	0	0	0	0	0	0	0	0	0	0	0	0	0	0	0	0	0	0	0	0	0	0	0	0	0	0	0	0	0	0	0	0	0	0	0	0	0	0	0	0	0	0	0	0	0	0	0	0	0	0	0	0	0	0	0	0	0	0	0	0	0
ACOX1	0	0	0	0	0	0	0	0	0	0.972	0	0	0	0	0	0	0	0	0	0	0	0	0	0	0	0	0	0	0	0	0	0	0	0	0	0	0	0	0	0	0	0	0	0	0	0	0	0	0	0	0	0	0	0	0	0	0	0	0	0	0	0	0	0	0	0	0	0	0	0	0	0	0	0	0	0	0	0	0	0	0	0	0	0	0	0	0	0	0	0	0	0	0	0	0	0	0	0	0	0	0	0	0	0	0	0	0	0	0	0.971	0.996	0.829	0.765	0.98	0	0.938	0	0.989	0.858	0.811	0.982	0.967	0.951	0.95	0.933	0.837	0.984	0	0	0.996	0.998	0.825	0.952	0.998	0.956	0.792	0	0.791	0	0	0	0	0	0	0	0	0	0	0	0	0	0	0	0	0	0	0	0	0	0	0	0	0	0	0	0	0	0	0	0	0	0	0	0	0	0	0	0	0	0	0	0	0	0	0	0	0	0	0	0	0	0	0	0	0	0	0	0	0	0	0	0	0	0	0	0	0	0	0	0	0	0	0	0	0	0	0	0	0	0	0	0	0	0	0	0	0	0	0	0	0	0	0	0	0	0	0	0	0	0	0	0	0	0	0	0	0	0	0	0	0	0	0	0	0	0	0	0	0	0	0	0	0	0	0	0	0	0	0	0	0	0
ECHS1	0	0	0	0	0	0	0	0	0	0.976	0	0	0	0	0	0	0	0	0	0	0	0	0	0	0	0	0	0	0	0	0	0	0	0	0	0	0	0	0	0	0	0	0	0	0	0	0	0	0	0	0	0.746	0	0	0	0	0	0	0	0	0	0	0	0	0	0	0	0	0	0	0	0	0	0	0	0	0	0	0	0	0	0	0	0	0	0	0	0	0	0	0	0	0	0	0	0	0	0	0	0	0	0	0	0	0	0	0	0	0	0.981	0.994	0	0.855	0.977	0	0.99	0	0.975	0.8	0.999	0	0	0.994	0.993	0.965	0	0.898	0	0.996	0	0.977	0	0.731	0.98	0	0.851	0.959	0.855	0	0	0	0	0	0	0	0	0	0	0	0	0	0	0	0	0	0	0	0	0	0	0	0	0	0	0	0	0	0	0	0	0	0	0	0	0	0	0	0	0	0	0	0	0	0	0	0	0	0	0	0	0	0	0	0	0	0	0	0	0	0	0	0	0	0	0	0	0	0	0	0	0	0	0	0	0	0	0	0	0	0	0	0	0	0	0	0	0	0	0	0	0	0	0	0	0	0	0	0	0	0	0	0.717	0	0	0	0	0	0	0	0	0	0	0	0	0	0	0	0	0	0	0	0	0	0	0	0	0	0	0	0	0	0
ACAA1	0	0	0	0	0	0	0	0	0	0.979	0	0	0	0	0	0	0	0	0	0	0	0	0	0	0	0	0	0	0	0	0	0	0	0	0	0	0	0	0.712	0	0	0	0	0	0	0	0	0	0	0	0	0	0	0	0	0	0	0	0	0	0	0	0	0	0	0	0	0	0	0	0	0	0	0	0	0	0	0	0	0	0	0	0	0	0	0	0	0	0	0	0	0	0	0	0	0	0	0	0	0	0	0	0	0	0	0	0	0	0	0.979	0.952	0.751	0	0.997	0	0.995	0	0.935	0.916	0.955	0.748	0.987	0.992	0.991	0	0	0.982	0	0.998	0.977	0	0	0.955	0.998	0.911	0.729	0	0.825	0	0	0	0	0	0	0	0	0	0	0	0	0	0	0	0	0	0	0	0	0	0	0	0	0	0	0	0	0	0	0	0	0	0	0	0	0	0	0	0	0	0	0	0	0	0	0	0	0	0	0	0	0	0	0	0	0	0	0	0	0	0	0	0	0	0	0	0	0	0	0	0	0	0	0	0	0	0	0	0	0	0	0	0	0	0	0	0	0	0	0	0	0	0	0	0	0	0	0	0	0	0	0	0	0	0	0	0	0	0	0	0	0	0	0	0	0	0	0	0	0	0	0	0	0	0	0	0	0	0	0	0	0	0
FASN	0	0	0	0	0	0	0	0	0	0.709	0	0	0	0	0	0	0	0	0	0	0	0	0	0	0	0	0	0	0	0	0.714	0	0	0	0	0	0	0	0	0	0	0	0	0	0	0	0	0	0	0	0	0	0	0	0	0	0	0	0	0	0	0	0	0	0	0	0	0	0	0	0	0	0	0	0	0	0	0	0	0	0	0	0	0	0	0	0	0	0	0	0	0	0	0	0	0	0	0	0	0	0	0	0	0	0	0	0	0	0	0.791	0	0.981	0	0.702	0	0	0	0	0	0	0	0	0	0	0.959	0.809	0	0	0.825	0	0	0	0	0	0	0	0	0	0	0	0	0	0	0.792	0	0	0	0	0	0	0	0	0	0	0	0	0	0	0	0	0	0	0	0	0	0	0	0	0	0	0	0	0	0	0	0	0	0	0	0	0	0	0	0	0	0	0	0	0	0	0	0	0	0	0	0	0	0	0	0	0	0	0	0	0	0	0	0	0	0	0	0	0	0	0	0	0	0	0	0	0	0	0	0	0	0	0	0	0	0	0	0	0	0	0	0	0	0	0	0	0	0	0	0	0	0	0	0	0	0	0	0	0	0	0	0	0	0	0	0	0	0	0	0	0	0	0	0	0	0	0	0
PCCB	0	0	0	0	0	0	0	0	0	0.729	0	0	0	0	0	0	0	0	0	0	0	0	0	0	0	0	0	0	0	0	0	0	0	0	0	0	0	0	0	0	0	0	0	0	0	0	0	0	0	0	0	0	0	0	0	0	0	0	0	0	0	0	0	0	0	0	0	0	0	0	0	0	0	0	0	0	0	0	0	0	0	0	0	0	0	0	0	0	0	0	0	0	0	0	0	0	0	0	0	0	0	0	0	0	0	0	0	0	0	0	0.966	0	0	0.71	0	0.946	0	0.962	0	0	0	0	0.962	0	0	0	0	0	0.952	0.731	0.955	0	0	0.914	0.935	0.722	0.803	0	0	0	0	0	0	0	0	0	0	0	0	0	0	0	0	0	0	0	0	0	0	0	0	0	0	0	0	0	0	0	0	0	0	0	0	0	0	0	0	0	0	0	0	0	0	0	0	0	0	0	0	0	0	0	0	0	0	0	0	0	0	0	0	0	0	0	0	0	0	0	0	0	0	0	0	0	0	0	0	0	0	0	0	0	0	0	0	0	0	0	0	0	0	0	0	0	0	0	0	0	0	0	0	0	0	0	0	0	0	0	0	0	0	0	0	0	0	0	0	0	0	0	0	0	0	0	0	0	0	0	0	0	0	0
EHHADH	0	0	0	0	0	0	0	0	0	0.977	0	0	0	0	0	0	0	0	0	0	0	0	0	0	0	0	0	0	0	0	0	0	0	0	0	0	0	0	0	0	0	0	0	0	0	0	0	0	0	0	0	0	0	0	0	0	0	0	0	0	0	0	0	0	0	0	0	0	0	0	0	0	0	0	0	0	0	0	0	0	0	0	0	0	0	0	0	0	0	0	0	0	0	0	0	0	0	0	0	0	0	0	0	0	0	0	0	0	0	0.977	0.999	0	0	0.944	0	0.993	0	0.995	0.83	0	0	0.972	0.984	0.982	0	0	0.952	0	0.998	0.98	0.998	0	0.914	0	0.906	0	0.948	0.949	0	0	0	0	0	0	0	0	0	0	0	0	0	0	0	0	0	0	0	0	0	0	0	0	0	0	0	0	0	0	0	0	0	0	0	0	0	0	0	0	0	0	0	0	0	0	0	0	0	0	0	0	0	0	0	0	0	0	0	0	0	0	0	0	0	0	0	0	0	0	0	0	0	0	0	0	0	0	0	0	0	0	0	0	0	0	0	0	0	0	0	0	0	0	0	0	0	0	0	0	0	0	0	0	0	0	0	0	0	0	0	0	0	0	0	0	0	0	0	0	0	0	0	0	0	0	0	0	0	0	0	0	0	0
ACSS1	0	0	0	0	0	0	0	0	0	0.723	0	0	0	0	0	0	0	0	0	0	0	0	0.707	0	0	0	0	0	0	0	0	0	0	0	0	0	0	0	0	0	0	0	0	0	0	0	0	0	0	0	0	0	0	0	0	0	0	0	0	0	0	0	0	0	0	0	0	0	0	0	0	0	0	0	0	0	0	0	0	0	0	0	0	0	0	0	0	0	0	0	0	0	0	0	0	0	0	0	0	0	0	0	0	0	0	0	0	0	0	0	0.931	0	0	0	0	0.954	0.994	0.937	0.727	0	0	0	0.95	0	0	0	0	0	0.956	0	0.911	0	0.935	0.906	0	0	0	0	0	0	0	0	0	0	0	0	0	0	0	0	0	0	0	0	0	0	0	0	0	0	0	0	0	0	0	0	0	0	0	0	0	0	0	0	0	0	0	0	0	0	0	0	0	0	0	0	0	0	0	0	0	0	0	0	0	0	0	0	0	0	0	0	0	0	0	0	0	0	0	0	0	0	0	0	0	0	0	0	0	0	0	0	0	0	0	0	0	0	0	0	0	0	0	0	0	0	0	0	0	0	0	0	0	0	0	0	0	0	0	0	0	0	0	0	0	0	0	0	0	0	0	0	0	0	0	0	0	0	0	0	0	0
ETFA	0	0	0	0	0	0	0	0	0	0.831	0	0	0	0	0	0	0	0	0	0	0	0	0	0	0	0	0.744	0	0	0	0	0	0	0	0	0	0	0	0.706	0	0	0	0	0	0	0	0	0	0	0	0	0	0	0.757	0	0	0	0	0	0	0	0	0	0	0	0	0	0	0	0	0	0	0	0	0	0	0	0	0	0	0	0	0	0	0	0	0	0	0	0	0	0	0	0	0	0	0	0	0	0	0	0	0	0.786	0	0	0	0	0	0.877	0.829	0	0.999	0.819	0.999	0.838	0	0.858	0	0.791	0	0	0.914	0.846	0	0	0	0	0.792	0.851	0.729	0	0.722	0	0	0	0	0.72	0	0	0	0	0	0	0	0	0	0	0	0	0	0	0	0	0	0	0	0	0	0	0.743	0	0	0	0	0	0	0	0	0	0	0	0	0	0	0	0	0	0	0	0	0	0	0	0	0	0	0	0	0	0	0	0	0	0	0	0	0	0	0	0	0	0	0	0	0	0	0	0	0	0	0	0	0	0	0	0	0	0	0	0	0	0	0	0	0	0	0	0	0	0	0	0	0	0	0	0	0	0	0	0	0	0	0	0	0	0	0	0	0	0	0	0	0	0	0	0	0	0	0	0	0	0	0	0	0	0	0	0	0	0	0
MCCC2	0	0	0	0	0	0	0	0	0	0.717	0	0	0	0	0	0	0	0	0	0	0	0	0	0	0	0	0	0	0	0	0	0	0	0	0	0	0	0	0	0	0	0	0	0	0	0	0	0	0	0	0	0	0	0	0	0	0	0	0	0	0	0	0	0	0	0	0	0	0	0	0	0	0	0	0	0	0	0	0	0	0	0	0	0	0	0	0	0	0	0	0	0	0	0	0	0	0	0	0	0	0	0	0	0	0	0	0	0	0	0	0	0	0	0.955	0	0	0	0	0	0	0	0	0.701	0.717	0	0	0	0	0	0.959	0	0	0.803	0.948	0	0	0	0	0	0	0	0	0	0	0	0	0	0	0	0	0	0	0	0	0	0	0	0	0	0	0	0	0	0	0	0	0	0	0	0	0	0	0	0	0	0	0	0	0	0	0	0	0	0	0	0	0	0	0	0	0	0	0	0	0	0	0	0	0	0	0	0	0	0	0	0	0	0	0	0	0	0	0	0	0	0	0	0	0	0	0	0	0	0	0	0	0	0	0	0	0	0	0	0	0	0	0	0	0	0	0	0	0	0	0	0	0	0	0	0	0	0	0	0	0	0	0	0	0	0	0	0	0	0	0	0	0	0	0	0	0	0
ECI1	0	0	0	0	0	0	0	0	0	0.73	0	0	0	0	0	0	0	0	0	0	0	0	0	0	0	0	0	0	0	0	0	0	0	0	0	0	0	0	0	0	0	0	0	0	0	0	0	0	0	0	0	0	0	0	0	0	0	0	0	0	0	0	0	0	0	0	0	0	0	0	0	0	0	0	0	0	0	0	0	0	0	0	0	0	0	0	0	0	0	0	0	0	0	0	0	0	0	0	0	0	0	0	0	0	0	0	0	0	0	0.739	0.879	0	0.739	0	0	0	0	0.859	0.815	0.797	0	0.999	0.825	0.779	0	0	0.837	0	0.791	0.855	0.825	0	0	0.949	0	0.72	0	0	0	0	0	0	0	0	0	0	0	0	0	0	0	0	0	0	0	0	0	0	0	0	0	0	0	0	0	0	0	0	0	0	0	0	0	0	0	0	0	0	0	0	0	0	0	0	0	0	0	0	0	0	0	0	0	0	0	0	0	0	0	0	0	0	0	0	0	0	0	0	0	0	0	0	0	0	0	0	0	0	0	0	0	0	0	0	0	0	0	0	0	0	0	0	0	0	0	0	0	0	0	0	0	0	0	0	0	0	0	0	0	0	0	0	0	0	0	0	0	0	0	0	0	0	0	0	0	0	0	0	0	0	0	0
HDAC1	0	0	0	0	0	0	0	0	0	0	0.958	0	0	0	0	0	0	0	0	0	0	0	0.993	0	0	0	0	0	0	0	0	0	0	0.766	0	0	0.764	0	0	0	0.999	0.751	0.921	0	0	0	0.758	0	0	0	0	0	0	0	0	0	0	0	0	0	0	0	0	0	0	0	0	0	0	0	0	0	0	0	0	0	0	0	0	0	0	0	0	0	0	0	0	0	0	0	0.798	0	0	0.932	0	0	0	0	0	0	0	0	0	0	0	0	0	0	0	0	0	0	0	0	0	0	0	0	0	0	0	0	0	0	0	0	0	0	0	0	0	0	0	0	0	0	0	0	0	0	0.999	0	0.999	0.998	0	0.985	0	0	0	0.974	0	0	0	0	0	0	0	0	0	0	0	0	0	0	0	0	0	0	0	0	0	0	0	0	0	0	0	0	0	0	0	0	0	0	0	0	0	0	0	0	0	0	0	0.888	0	0	0	0	0	0	0	0	0	0	0	0	0	0	0	0	0	0	0	0	0	0	0	0	0	0	0	0	0	0	0	0	0	0	0	0	0	0	0	0	0	0	0	0	0	0	0	0	0	0	0	0	0	0	0	0	0	0	0	0	0	0	0	0	0	0	0	0	0	0	0	0	0	0	0	0	0	0
AKT3	0	0	0	0	0	0	0	0	0	0	0.934	0	0	0	0	0	0	0	0.917	0	0	0	0	0	0	0	0	0	0	0.947	0	0	0	0	0	0	0.954	0	0	0	0.953	0.956	0	0	0	0	0.958	0	0	0	0	0	0	0	0	0	0	0	0	0	0	0	0	0	0	0	0	0	0	0.993	0	0	0	0	0	0.93	0	0	0	0	0	0	0	0	0	0	0	0	0	0	0	0	0	0	0	0	0	0	0	0	0	0	0	0	0	0	0	0	0	0	0	0	0	0	0	0	0	0	0	0	0	0	0	0	0	0	0	0	0	0	0	0	0	0	0	0	0	0	0	0	0	0	0	0	0	0	0.977	0	0.825	0	0.965	0	0	0	0	0	0	0	0	0	0	0	0	0	0	0	0	0	0	0	0	0	0	0	0	0	0	0	0	0	0	0	0	0	0	0	0	0	0	0	0	0	0	0	0	0	0	0	0	0	0	0	0	0	0	0	0	0	0	0	0	0	0	0	0	0	0	0	0	0	0	0	0	0	0	0	0	0	0	0	0	0	0	0	0	0	0	0	0	0	0	0	0	0	0	0	0	0	0	0	0	0	0	0	0	0	0	0	0	0	0	0	0	0	0	0	0	0	0	0	0	0
EP300	0	0	0	0	0	0	0	0	0	0	0.986	0	0	0	0	0	0	0	0	0	0	0	0.972	0	0	0	0	0	0	0.869	0	0	0	0.778	0	0	0.809	0	0	0	0.999	0.739	0	0	0	0	0.954	0	0	0	0	0	0	0	0	0	0	0	0	0	0	0	0	0	0	0	0	0	0	0	0	0	0	0	0.732	0	0	0	0	0	0	0	0	0	0	0	0	0	0	0	0	0	0	0	0	0	0	0	0	0	0	0	0	0	0	0	0	0	0	0	0	0	0	0	0	0	0	0	0	0	0	0	0	0	0	0.794	0	0	0	0	0	0	0	0	0	0	0	0	0.999	0	0	0	0	0.997	0	0.999	0	0.791	0	0.95	0	0.849	0.851	0	0.85	0	0	0	0	0	0	0	0	0	0	0	0	0	0	0	0	0	0	0	0	0	0	0	0	0	0	0	0	0	0	0	0	0	0.847	0	0	0.973	0	0.984	0	0	0	0	0	0	0	0	0	0	0	0	0	0	0	0	0	0	0	0	0	0	0	0	0	0	0	0	0	0	0	0	0	0	0	0	0	0	0	0	0	0	0	0	0	0	0	0	0	0	0	0	0	0	0	0	0	0	0	0	0	0	0	0	0	0	0	0	0	0	0	0	0	0	0	0	0	0
VCP	0	0	0	0	0	0	0	0	0	0	0.787	0.938	0	0	0	0	0.928	0	0	0	0	0	0	0	0	0	0	0	0	0	0	0	0	0.728	0	0	0.933	0	0	0	0.709	0.906	0.867	0	0	0	0.735	0	0	0	0	0	0	0	0	0	0	0	0.775	0	0	0	0	0	0	0	0	0	0	0	0	0	0	0	0	0.734	0	0.976	0	0	0	0	0	0	0	0	0	0	0	0	0	0	0	0	0	0	0	0	0.772	0	0	0.714	0	0	0	0	0	0	0	0	0	0	0	0	0	0	0	0	0	0	0	0	0	0	0	0	0	0	0	0	0	0	0	0	0	0	0	0	0	0	0	0	0	0	0	0	0	0.975	0	0	0	0	0	0.92	0	0	0.812	0	0	0	0	0	0	0	0	0	0	0	0	0	0	0	0	0	0	0	0	0	0	0	0	0	0	0	0	0	0	0	0	0	0	0	0	0	0	0	0	0	0	0	0	0	0	0	0	0	0	0	0	0	0	0	0	0	0	0	0	0	0	0	0	0	0	0	0	0	0	0	0	0	0	0	0	0	0	0	0	0	0	0	0	0	0	0	0	0	0	0	0	0	0	0	0	0	0	0	0	0	0	0	0	0	0	0	0	0	0	0	0	0	0	0
RBBP7	0	0	0	0	0	0	0	0	0	0	0.93	0	0	0	0	0	0	0	0	0	0	0	0	0	0	0	0	0	0	0	0	0	0	0	0	0	0	0	0	0	0	0	0	0	0	0	0	0	0	0	0	0	0	0	0	0	0	0	0	0	0	0	0	0	0	0	0	0	0	0	0	0	0	0	0	0	0	0	0	0.733	0	0	0	0	0	0	0	0	0	0	0	0	0	0	0	0	0	0	0	0	0	0	0	0	0	0	0	0	0	0	0	0	0	0	0	0	0	0	0	0	0	0	0	0	0	0	0	0	0	0	0	0	0	0	0	0	0	0	0.999	0	0	0	0	0	0	0	0	0	0	0	0	0	0	0	0	0	0	0	0	0	0	0	0	0	0	0	0	0	0	0	0	0	0	0	0	0	0	0	0	0	0	0	0	0	0	0	0	0	0	0	0	0	0	0	0	0	0	0	0	0	0	0	0	0	0	0	0	0	0	0	0	0	0	0	0	0	0	0	0	0	0	0	0	0	0	0	0	0	0	0	0	0	0	0	0	0	0	0	0	0	0	0	0	0	0	0	0	0	0	0	0	0	0	0	0	0	0	0	0	0	0	0	0	0	0	0	0	0	0	0	0	0
ESR1	0	0	0	0	0	0	0	0	0	0	0.999	0	0	0	0	0	0	0	0.773	0	0	0	0.733	0	0	0	0	0	0	0.897	0.841	0	0	0.947	0	0	0.999	0	0	0	0.992	0.993	0.931	0.792	0	0	0.913	0	0	0	0	0	0	0	0.796	0	0	0	0	0	0	0	0	0	0	0	0	0	0	0	0	0	0	0	0	0	0	0	0	0	0	0	0	0	0	0	0	0	0.744	0	0.852	0	0	0	0	0	0	0	0	0	0	0	0	0	0	0	0	0	0	0	0	0	0	0	0	0	0	0	0	0	0	0	0	0	0	0	0	0	0	0	0	0.792	0	0	0	0	0	0	0.998	0	0.997	0	0	0	0	0.965	0.994	0	0.807	0	0	0.956	0.956	0.919	0.956	0	0.936	0	0	0	0	0	0	0	0	0	0	0	0	0	0	0	0	0	0	0	0	0	0	0	0	0	0	0	0	0	0	0	0	0	0.736	0	0	0	0	0	0	0	0	0	0	0.981	0.979	0.979	0	0.995	0	0	0.979	0	0	0	0	0	0	0	0.785	0	0	0	0	0	0	0	0	0	0	0	0	0	0	0	0	0	0	0	0	0	0	0	0	0	0	0	0	0	0	0	0	0	0	0	0	0	0	0	0	0	0	0	0	0	0	0	0	0	0	0	0	0	0	0
TINF2	0	0	0	0	0	0	0	0	0	0	0.858	0	0	0	0	0	0	0	0	0	0	0	0	0	0	0	0	0	0	0	0	0	0	0	0	0	0	0	0	0	0	0	0	0	0	0	0	0	0	0	0	0	0	0	0	0	0	0	0	0	0	0	0	0	0	0	0	0	0	0	0	0	0	0	0	0	0	0	0	0	0	0	0	0	0	0	0	0	0	0	0	0	0.999	0	0.995	0.999	0.999	0	0	0	0	0	0	0	0	0	0	0	0	0	0	0	0	0	0	0	0	0	0	0	0	0	0	0	0	0	0	0	0	0	0	0	0	0	0	0	0	0	0	0	0	0	0	0	0	0	0	0	0	0	0	0	0	0	0	0	0	0	0	0	0	0	0	0	0	0	0	0	0	0	0	0	0	0	0	0	0	0	0	0	0	0	0	0	0	0	0	0	0	0	0	0	0	0	0	0	0	0	0	0	0	0	0	0	0	0	0	0	0	0	0	0	0	0	0	0	0	0	0	0	0	0	0	0	0	0	0	0	0	0	0	0	0	0	0	0	0	0	0	0	0	0	0	0	0	0	0	0	0	0	0	0	0	0	0	0	0	0	0	0	0	0	0	0	0	0	0	0	0	0	0	0
CTNNB1	0	0	0	0	0	0	0	0	0	0	0.731	0	0	0	0	0	0	0	0	0	0	0	0.902	0	0	0	0	0	0	0.781	0.727	0	0	0.86	0	0	0	0	0	0	0.927	0.759	0	0.813	0	0	0.979	0	0	0	0	0	0	0	0.709	0	0	0	0	0	0	0	0	0	0	0	0.749	0	0	0	0	0	0	0	0.999	0	0	0	0	0	0	0	0	0	0	0	0	0	0	0	0	0	0	0	0	0	0	0	0	0	0	0	0	0	0	0	0	0	0	0	0	0	0	0	0	0	0	0	0	0	0	0	0	0	0	0	0	0	0	0	0	0	0	0	0	0	0	0	0.985	0	0.999	0	0	0.965	0	0	0.858	0	0.943	0	0.721	0.956	0.957	0	0.957	0.993	0	0	0	0	0	0	0	0	0	0	0	0	0	0	0	0	0	0	0	0	0	0	0	0	0	0	0	0	0.999	0	0	0	0	0	0	0	0	0	0	0.791	0	0.865	0	0	0	0	0	0	0	0	0	0	0	0	0	0	0	0	0	0	0	0	0	0	0	0	0	0	0	0	0	0	0	0	0	0	0	0	0	0	0	0	0	0	0	0	0	0	0	0	0	0	0	0	0	0	0	0	0	0	0	0	0	0	0	0	0	0	0	0	0	0	0	0	0	0
PIK3R1	0	0	0	0	0	0	0	0	0	0	0.766	0	0	0	0	0	0	0.961	0	0	0	0	0	0	0	0	0	0	0	0	0.824	0	0	0	0	0	0.788	0	0	0	0.853	0	0	0	0	0	0.995	0	0	0	0	0	0	0	0	0	0	0	0	0	0	0	0	0	0	0	0	0	0	0	0	0	0	0	0	0	0	0	0	0	0	0	0	0	0	0	0	0	0	0	0	0	0	0	0	0	0	0	0	0	0	0	0	0	0	0	0	0	0	0	0	0	0	0	0	0	0	0	0	0	0	0	0	0	0	0	0	0	0	0	0	0	0	0	0	0	0	0	0	0.977	0	0	0	0.994	0	0.858	0	0	0.997	0	0.979	0	0	0	0	0.961	0	0	0	0	0	0	0	0	0	0	0	0	0	0	0	0	0	0	0	0	0	0	0	0	0	0	0	0	0	0	0	0	0	0	0	0	0	0	0	0	0	0	0	0	0	0	0	0	0	0	0	0	0	0	0	0	0	0	0	0	0	0	0	0	0	0	0	0	0	0	0	0	0	0	0	0	0	0	0	0	0	0	0	0	0	0	0	0	0	0	0	0	0	0	0	0	0	0	0	0	0	0	0	0	0	0	0	0	0	0	0	0	0	0	0	0
UBC	0	0	0	0	0	0	0	0	0	0	0.888	0	0	0	0	0	0.999	0	0	0	0	0	0	0	0	0	0	0	0	0	0	0	0	0.825	0	0	0.735	0	0	0	0.921	0.763	0	0	0	0	0	0	0	0	0	0	0	0	0	0.708	0	0	0.989	0	0	0	0	0	0	0	0	0	0	0	0	0	0.949	0	0.98	0	0	0.864	0	0	0	0	0	0	0	0	0	0	0	0	0	0	0	0	0	0	0	0	0	0	0	0	0	0	0	0	0	0	0	0	0	0	0	0	0	0	0	0	0	0	0	0	0	0	0	0	0	0	0	0	0	0	0	0	0	0	0	0	0	0	0.791	0.975	0	0	0	0	0	0	0.714	0	0	0	0	0.81	0	0	0.85	0	0	0	0	0	0	0	0	0	0	0	0	0	0	0	0	0	0	0	0	0	0	0	0	0	0	0	0	0.878	0	0	0	0	0	0	0	0	0	0	0	0	0	0	0	0	0	0	0	0	0	0	0	0	0	0	0	0	0	0	0	0	0	0	0	0	0	0	0	0	0	0	0	0	0	0	0	0	0	0	0	0	0	0	0	0	0	0	0	0	0	0	0	0	0	0	0	0	0	0	0	0	0	0	0	0	0	0	0	0	0	0	0	0	0	0
PTEN	0	0	0	0	0	0	0	0	0	0	0.821	0	0	0	0	0	0	0	0	0	0	0	0.757	0	0	0	0	0	0	0.815	0.869	0	0	0.72	0	0	0.803	0	0	0	0.999	0	0	0	0	0	0.988	0	0	0	0	0	0	0	0	0	0	0	0.735	0	0	0	0	0	0	0	0	0	0	0.814	0	0	0	0	0	0	0	0.809	0	0	0	0	0	0	0	0	0	0	0	0	0	0	0	0	0	0	0	0	0.92	0	0	0	0	0	0	0	0	0	0	0	0	0	0	0	0	0	0	0	0	0	0	0	0	0	0	0	0	0	0	0	0	0	0	0	0	0	0	0	0	0.825	0	0	0	0.807	0	0.943	0.997	0.714	0	0	0.826	0	0	0	0	0	0.904	0	0	0	0	0	0	0	0	0	0	0	0	0	0	0	0	0	0	0	0	0	0	0	0	0	0	0	0	0	0	0	0	0	0	0	0	0	0	0	0	0	0	0	0	0	0	0	0	0	0	0	0	0	0	0	0	0	0	0	0	0	0	0	0	0	0	0	0	0	0	0	0	0	0	0	0	0	0	0	0	0	0	0	0	0	0	0	0	0	0	0	0	0	0	0	0	0	0	0	0	0	0	0	0	0	0	0	0	0	0	0	0	0	0	0
CTBP2	0	0	0	0	0	0	0	0	0	0	0.759	0	0	0	0	0.831	0	0.86	0	0	0	0	0	0	0	0	0	0	0	0	0	0	0	0	0	0	0	0	0	0	0	0	0	0	0	0	0	0	0	0	0	0	0	0	0	0	0	0	0	0	0	0	0	0	0	0	0	0	0	0	0	0	0	0	0	0	0	0	0	0	0	0	0	0	0	0	0	0	0	0	0	0	0	0	0	0	0	0	0	0	0	0	0	0	0	0	0	0	0	0	0	0	0	0	0	0	0	0	0	0	0	0	0	0	0	0	0	0	0	0	0	0	0	0	0	0	0	0	0.974	0	0.95	0	0	0	0	0	0	0	0	0	0	0	0	0	0	0	0	0	0	0	0	0	0	0	0	0	0	0	0	0	0	0	0	0	0	0	0	0	0	0	0	0	0.93	0	0	0	0	0	0	0	0	0	0	0	0	0	0	0	0	0	0	0	0	0	0	0	0	0	0	0	0	0	0	0	0	0	0	0	0	0	0	0	0	0	0	0	0	0	0	0	0	0	0	0	0	0	0	0	0	0	0	0	0	0	0	0	0	0	0	0	0	0	0	0	0	0	0	0	0	0	0	0	0	0	0	0	0	0	0	0	0	0
AKT2	0	0	0	0	0	0	0	0	0	0	0.938	0	0	0	0	0	0	0	0.925	0	0	0	0	0	0	0	0	0	0	0.95	0.846	0	0	0	0	0	0.948	0	0	0	0.973	0.946	0	0	0	0	0.991	0	0	0	0	0	0	0	0	0	0	0	0	0	0	0	0	0	0	0	0	0	0	0.994	0	0	0	0	0	0.932	0	0	0	0	0	0	0	0	0	0	0	0	0	0	0	0	0	0	0	0	0	0	0	0	0	0	0	0	0	0	0	0	0	0	0	0	0	0	0	0	0	0	0	0	0	0	0	0	0	0	0	0	0	0	0	0	0	0	0	0	0	0	0	0.965	0	0	0	0	0	0.721	0.979	0	0.826	0	0	0	0	0	0	0	0	0	0	0	0	0	0	0	0	0	0	0	0	0	0	0	0	0	0	0	0	0	0	0	0	0	0	0	0	0	0	0	0	0	0	0	0	0	0	0	0	0	0	0	0	0.712	0.706	0.713	0	0	0	0	0.706	0	0	0	0	0	0	0	0	0	0	0	0	0	0	0	0	0	0	0	0	0	0	0	0	0	0	0	0	0	0	0	0	0	0	0	0	0	0	0	0	0	0	0	0	0	0	0	0	0	0	0	0	0	0	0	0	0	0	0	0	0	0	0
PRKACG	0	0	0	0	0	0	0	0	0	0	0	0.976	0	0	0	0	0	0	0	0	0	0	0	0	0	0	0	0	0	0.7	0.746	0	0	0	0	0	0	0	0	0	0	0	0	0	0	0	0	0	0	0	0	0	0	0	0	0	0	0	0	0	0	0	0	0	0	0	0	0	0	0	0	0	0	0	0	0	0	0	0	0	0	0	0	0	0	0	0	0	0	0	0	0	0	0	0	0	0	0	0	0	0	0	0	0	0	0	0	0	0	0	0	0	0	0	0	0	0	0	0	0	0	0	0	0	0	0	0	0	0	0	0	0	0	0	0	0	0	0	0	0	0.849	0	0	0.956	0	0.956	0	0	0	0	0	0	0.965	0	0.968	0	0	0	0	0	0	0	0	0	0	0	0	0	0	0	0	0	0	0	0	0	0	0	0	0.983	0	0	0	0	0.935	0	0	0	0	0	0	0	0	0	0	0	0	0.937	0	0	0	0.992	0.991	0.992	0	0.992	0	0	0.992	0	0	0	0	0	0	0	0	0	0	0	0	0	0	0	0	0	0	0	0	0	0	0	0	0	0	0	0	0	0	0	0	0	0	0	0	0	0	0	0	0	0	0	0	0	0	0	0	0	0	0	0	0	0	0	0	0	0	0	0	0	0	0
PRKACA	0	0	0	0	0	0	0	0	0	0	0	0.982	0	0	0	0	0	0	0	0	0	0	0	0	0	0	0	0	0	0.706	0.738	0	0	0	0	0	0.794	0	0	0	0	0	0	0	0	0	0	0	0	0	0	0	0	0	0	0	0	0	0	0	0	0	0	0	0	0	0	0	0	0	0	0	0	0	0	0	0	0	0	0	0	0	0	0	0	0	0	0	0	0	0	0	0	0	0	0	0	0	0	0	0	0	0	0	0	0	0	0	0	0	0	0	0	0	0	0	0	0	0	0	0	0	0	0	0	0	0	0	0	0	0	0	0	0	0	0	0	0	0	0	0.851	0	0	0.956	0	0.957	0	0	0	0	0	0.965	0	0	0.987	0	0	0	0	0	0	0	0	0	0	0	0	0	0	0	0	0	0	0	0	0	0	0	0	0.983	0	0	0	0	0.936	0	0	0	0	0	0	0	0	0	0	0	0	0.934	0	0	0	0.989	0.988	0.989	0	0.989	0	0	0.989	0	0	0	0	0	0	0	0	0	0	0	0	0	0	0	0	0	0	0	0	0	0	0	0	0	0	0	0	0	0	0	0	0	0	0	0	0	0	0	0	0	0	0	0	0	0	0	0	0	0	0	0	0	0	0	0	0	0	0	0	0	0	0
HSPA8	0	0	0	0	0	0	0	0	0	0	0	0.986	0	0	0	0	0.901	0	0	0	0	0	0	0	0	0	0	0	0	0	0	0	0	0.955	0	0	0.999	0	0	0	0.987	0.999	0.999	0	0	0	0.85	0	0	0	0	0	0	0	0.712	0	0	0	0	0	0	0	0	0	0	0	0	0	0	0	0	0	0	0	0	0.884	0.961	0	0	0	0	0	0	0	0	0	0	0	0	0	0	0	0	0	0	0	0	0	0.794	0	0	0	0	0	0	0	0	0	0.969	0	0	0	0	0	0	0	0	0	0	0	0	0	0	0	0	0	0	0	0	0	0	0	0	0	0	0	0	0	0	0	0	0.92	0	0.919	0	0	0	0.81	0	0	0	0	0	0	0	0.823	0.999	0	0	0	0	0	0	0	0	0	0	0	0	0	0	0	0	0	0	0	0	0	0	0	0.892	0	0	0	0	0.987	0	0.947	0	0	0	0	0	0	0	0	0	0	0	0	0	0	0	0	0	0.723	0	0	0	0	0	0	0	0	0	0	0	0	0	0	0	0	0	0	0	0	0	0	0	0	0	0	0	0	0	0	0	0	0	0	0	0	0	0	0	0	0	0	0	0	0	0	0	0	0	0	0	0	0	0	0	0	0	0	0	0	0	0	0	0	0	0
PRKACB	0	0	0	0	0	0	0	0	0	0	0	0.976	0	0	0	0	0	0	0	0	0	0	0	0	0	0	0	0	0	0.707	0.732	0	0	0	0	0	0.724	0	0	0	0	0	0	0	0	0	0	0	0	0	0	0	0	0	0	0	0	0	0	0	0	0	0	0	0	0	0	0	0	0	0	0	0	0	0	0	0	0	0	0	0	0	0	0	0	0	0	0	0	0	0	0	0	0	0	0	0	0	0	0	0	0	0	0	0	0	0	0	0	0	0	0	0	0	0	0	0	0	0	0	0	0	0	0	0	0	0	0	0	0	0	0	0	0	0	0	0	0	0	0	0.85	0	0	0.956	0	0.957	0	0	0	0	0	0.968	0.987	0	0	0	0	0	0	0	0	0	0	0	0	0	0	0	0	0	0	0	0	0	0	0	0	0	0	0.982	0	0	0	0	0.936	0	0	0	0	0	0	0	0	0	0	0	0	0.934	0	0	0	0.989	0.988	0.989	0	0.989	0	0	0.989	0	0	0	0	0	0	0	0	0	0	0	0	0	0	0	0	0	0	0	0	0	0	0	0	0	0	0	0	0	0	0	0	0	0	0	0	0	0	0	0	0	0	0	0	0	0	0	0	0	0	0	0	0	0	0	0	0	0	0	0	0	0	0
YWHAZ	0	0	0	0	0	0	0	0	0	0	0	0.917	0	0	0	0	0	0	0	0	0	0	0	0	0	0	0	0	0	0	0	0	0	0.899	0	0	0.801	0	0.822	0	0.991	0.835	0	0	0	0	0.851	0	0	0	0	0	0	0	0	0	0	0	0	0	0	0	0	0	0	0	0.704	0	0	0	0	0	0	0	0	0	0	0	0	0	0	0	0	0	0	0	0	0	0	0	0	0	0	0	0	0	0	0	0	0	0	0	0	0	0	0	0	0	0	0	0	0	0	0	0	0	0	0	0	0	0	0	0	0	0	0	0	0	0	0	0	0	0	0	0	0	0	0	0	0	0	0	0	0	0	0.993	0.961	0	0	0	0	0	0	0.823	0	0	0	0	0	0	0	0	0	0	0	0	0	0	0	0	0	0	0	0	0	0	0	0	0	0	0	0	0	0	0	0	0	0	0	0	0	0	0	0	0	0	0	0	0	0	0	0.811	0.8	0.809	0	0.837	0	0	0.8	0	0	0	0	0	0	0	0	0	0	0	0	0	0	0	0	0	0	0	0	0	0	0	0	0	0	0	0	0	0	0	0	0	0	0	0	0	0	0	0	0	0	0	0	0	0	0	0	0	0	0	0	0	0	0	0	0	0	0	0	0	0	0
STUB1	0	0	0	0	0	0	0	0	0	0	0	0.97	0	0	0	0	0.946	0	0	0	0	0	0	0	0	0	0	0	0	0	0	0	0	0	0	0	0.999	0	0	0	0.968	0.999	0.999	0	0	0	0.861	0	0	0	0	0	0	0	0	0	0	0	0	0	0	0	0	0	0	0	0	0	0	0	0	0	0	0	0	0	0.713	0	0	0	0	0	0	0	0	0	0	0	0	0	0	0	0	0	0	0	0	0	0.82	0	0	0	0	0	0	0	0	0	0	0	0	0	0	0	0	0	0	0	0	0	0	0	0	0	0	0	0	0	0	0	0	0	0	0	0	0	0	0	0	0	0	0.812	0	0.936	0	0	0	0.85	0.904	0	0	0	0	0.999	0	0	0	0	0	0	0	0	0	0	0	0	0	0	0	0	0	0	0	0	0	0	0	0	0	0	0	0	0	0	0	0.873	0	0	0	0	0	0	0	0	0	0	0	0	0	0	0	0	0	0	0	0	0	0	0	0	0	0	0	0.787	0	0	0	0	0	0	0	0	0	0	0	0	0	0	0	0	0	0	0	0	0	0	0	0	0	0	0	0	0	0	0	0	0	0	0	0	0	0	0	0	0	0	0	0	0	0	0	0	0	0	0	0	0	0	0	0	0	0
COX15	0	0	0	0	0	0	0	0	0	0	0	0	0.999	0	0	0	0	0	0	0	0	0	0	0	0	0.896	0.941	0	0.992	0	0	0.803	0.85	0	0.842	0.889	0	0.739	0	0.829	0	0	0	0	0.931	0	0	0.991	0.801	0.976	0.85	0.846	0.961	0.888	0	0	0.804	0.978	0	0.994	0.931	0.715	0.784	0.98	0	0.892	0	0	0	0	0	0	0	0	0	0	0	0	0	0	0	0	0	0	0	0	0	0	0	0	0	0	0	0	0	0	0	0	0	0	0	0	0	0	0	0	0	0	0	0	0	0	0	0	0	0	0	0	0	0	0	0	0	0	0	0	0	0	0	0	0	0	0	0	0	0	0	0	0	0	0	0	0	0	0	0	0	0	0	0	0	0	0	0	0	0	0	0	0.942	0.783	0.75	0.992	0	0.72	0.839	0	0	0	0	0	0	0	0	0	0	0	0	0	0	0	0	0	0	0	0	0	0	0	0	0	0	0	0	0	0	0	0	0	0	0	0	0	0	0	0	0	0	0	0	0	0	0	0	0	0	0	0	0	0	0	0	0	0	0	0	0	0	0	0	0	0	0	0	0	0	0	0	0	0	0	0	0	0	0	0	0	0	0	0	0	0	0	0	0	0	0	0	0	0	0	0	0	0	0	0	0	0	0	0	0	0	0
BCS1L	0	0	0	0	0	0	0	0	0	0	0	0	0.933	0	0	0	0	0	0	0	0	0	0	0	0	0.829	0.824	0.73	0.874	0	0	0	0.795	0	0.831	0	0	0.955	0.838	0.778	0	0	0	0	0	0	0	0.831	0.7	0.705	0.718	0	0.845	0.92	0	0	0.717	0.952	0	0.888	0.719	0.846	0.74	0	0	0.785	0	0	0	0	0	0	0	0	0	0	0	0	0	0	0	0	0	0	0	0	0	0	0	0	0	0	0	0	0	0	0	0	0	0	0	0	0	0.717	0	0	0	0	0	0	0	0	0	0	0	0	0	0	0	0	0	0	0	0	0	0	0	0	0	0	0	0	0	0	0	0	0	0	0	0	0	0	0	0	0	0	0	0	0	0	0	0	0	0	0	0	0	0.942	0	0	0.701	0.804	0	0.774	0	0	0	0	0	0	0	0	0	0	0	0	0	0	0	0	0	0	0	0	0	0	0	0.745	0	0	0	0	0	0	0	0	0	0	0	0	0	0	0	0	0	0	0	0	0	0	0	0	0	0	0	0	0	0	0	0	0	0	0	0	0	0	0	0	0	0	0	0	0	0	0	0	0	0	0	0	0	0	0	0	0	0	0	0	0	0	0	0	0	0	0	0	0	0	0	0	0	0	0	0	0	0	0	0	0	0	0	0
COA6	0	0	0	0	0	0	0	0	0	0	0	0	0.715	0	0	0	0	0	0	0	0	0	0	0	0	0.744	0.983	0	0.903	0	0	0.807	0.702	0	0.831	0	0	0.974	0	0.903	0	0	0	0	0.804	0.823	0	0.97	0.918	0.907	0.91	0.924	0.949	0.93	0	0	0.947	0.949	0	0.937	0.738	0.963	0	0.946	0	0.985	0	0	0	0	0	0	0	0	0	0	0	0	0	0	0	0	0	0	0	0	0	0	0	0	0	0	0	0	0	0	0	0	0	0	0	0	0	0	0	0	0	0	0	0	0	0	0	0	0	0	0	0	0	0	0	0	0	0	0	0	0	0	0	0	0	0	0	0	0	0	0	0	0	0	0	0	0	0	0	0	0	0	0	0	0	0	0	0	0	0	0	0.783	0	0	0	0	0	0	0	0	0	0	0	0	0	0	0	0	0	0	0	0	0	0	0	0	0	0	0	0	0	0	0	0	0	0	0	0	0	0	0	0	0	0	0	0	0	0	0	0	0	0	0	0	0	0	0	0	0	0	0	0	0	0	0	0	0	0	0	0	0	0	0	0	0	0	0	0	0	0	0	0	0	0	0	0	0	0	0	0	0	0	0	0	0	0	0	0	0	0	0	0	0	0	0	0	0	0	0	0	0	0	0	0	0	0
NDUFS3	0	0	0	0	0	0	0	0	0	0	0	0	0.81	0	0	0	0	0	0	0	0	0	0	0	0	0.987	0.996	0.999	0.993	0	0	0.909	0.989	0	0.995	0	0	0.997	0.992	0.927	0	0	0	0	0	0	0	0.987	0.757	0	0.834	0.993	0.999	0.995	0	0.763	0.985	0.999	0.784	0.99	0.952	0.994	0.999	0	0	0.948	0	0	0	0	0	0	0	0	0	0	0	0	0	0	0	0	0	0	0	0	0	0	0	0	0	0	0	0	0	0	0	0.865	0	0	0.954	0	0	0.932	0	0	0	0	0	0	0	0	0	0	0	0	0	0	0	0	0	0	0	0	0	0	0	0	0	0	0	0	0	0	0	0.743	0	0	0	0	0	0	0	0	0	0	0	0	0	0	0	0	0	0	0	0	0	0.75	0.701	0	0	0.776	0	0.999	0	0	0	0	0	0	0	0	0	0	0	0	0	0	0	0	0	0	0	0	0	0.725	0	0	0	0	0	0	0	0	0	0	0	0	0	0	0	0	0	0	0	0	0	0	0	0	0	0	0	0	0	0	0	0	0	0	0	0	0	0	0	0	0	0	0	0	0	0	0	0	0	0	0	0	0	0	0	0	0	0	0	0	0	0	0	0	0	0	0	0	0	0	0	0	0	0	0	0	0	0	0	0	0	0	0	0	0	0
SURF1	0	0	0	0	0	0	0	0	0	0	0	0	0.977	0	0	0	0	0	0	0	0	0	0	0	0	0	0.755	0	0.873	0	0	0	0	0	0	0	0	0	0.717	0	0	0	0	0	0.912	0	0	0.89	0	0.97	0	0	0.868	0	0	0	0	0.883	0	0.848	0.827	0	0.813	0.967	0	0	0	0	0	0	0	0	0	0	0	0	0	0	0	0	0	0	0	0	0	0	0	0	0	0	0	0	0	0	0	0	0	0	0	0	0	0	0	0	0	0	0	0	0	0	0	0	0	0	0	0	0	0	0	0	0	0	0	0	0	0	0	0	0	0	0	0	0	0	0	0	0	0	0	0	0	0	0	0	0	0	0	0	0	0	0	0	0	0	0	0	0	0.992	0.804	0	0.776	0	0	0.705	0.81	0	0	0	0	0	0	0	0	0	0	0	0	0	0	0	0	0	0	0	0	0	0	0	0	0	0	0	0	0	0	0	0	0	0	0	0	0	0	0	0	0	0	0	0	0	0	0	0	0	0	0	0	0	0	0	0	0	0	0	0	0	0	0	0	0	0	0	0	0	0	0	0	0	0	0	0	0	0	0	0	0	0	0	0	0	0	0	0	0	0	0	0	0	0	0	0	0	0	0	0	0	0	0	0	0	0	0
FECH	0	0	0	0	0	0	0	0	0	0	0	0	0.953	0	0	0	0	0	0	0	0	0	0	0	0	0	0	0	0	0	0	0	0	0	0	0.93	0	0	0	0	0	0	0	0	0	0	0	0	0	0	0	0	0	0	0	0	0	0	0	0	0	0	0	0	0.963	0	0	0	0	0	0	0	0	0	0	0	0	0	0	0	0	0	0	0	0	0	0	0	0	0	0	0	0	0	0	0	0	0	0	0	0	0	0	0	0	0	0	0	0	0	0	0	0	0	0	0	0	0	0	0	0	0	0	0	0	0	0	0	0	0	0	0	0	0	0	0	0	0	0	0	0	0	0	0	0	0	0	0	0	0	0	0	0	0	0	0	0	0	0	0	0	0	0	0	0	0	0	0	0	0	0	0	0	0	0	0	0	0	0	0	0	0	0	0	0	0	0	0	0	0	0	0	0	0.816	0	0	0	0	0	0	0	0	0	0	0	0	0	0	0	0	0	0	0	0	0	0	0	0	0	0	0	0	0	0	0	0	0	0	0	0	0	0	0	0	0	0	0	0	0	0	0	0	0	0	0	0	0	0	0	0	0	0	0	0	0	0	0	0	0	0	0	0	0	0	0	0	0	0	0	0	0	0
NDUFS7	0	0	0	0	0	0	0	0	0	0	0	0	0.814	0	0	0	0	0	0	0	0	0	0	0	0	0.947	0.984	0.999	0.977	0	0	0.905	0.983	0	0.997	0	0	0.978	0.988	0.941	0	0	0	0	0	0	0	0.917	0.759	0	0.788	0.975	0.998	0.98	0	0	0.987	0.993	0.709	0.972	0.936	0.987	0.999	0.835	0	0.922	0	0	0	0	0	0	0	0	0	0	0	0	0	0	0	0	0	0	0	0	0	0	0	0	0	0	0	0	0	0	0	0	0	0	0.846	0	0	0	0	0	0	0	0	0	0	0	0	0	0	0	0	0	0	0	0	0	0	0	0	0	0	0	0	0	0	0	0	0	0	0	0	0	0	0	0	0	0	0	0	0	0	0	0	0	0	0	0	0	0	0	0	0.72	0.774	0	0.999	0.705	0	0	0	0	0	0	0	0	0	0	0	0	0	0	0	0	0	0	0	0	0	0	0	0	0	0	0	0	0	0	0	0	0	0	0	0	0	0	0	0	0	0	0	0	0	0	0	0	0	0	0	0	0	0	0	0	0	0	0	0	0	0	0	0	0	0	0	0	0	0	0	0	0	0	0	0	0	0	0	0	0	0	0	0	0	0	0	0	0	0	0	0	0	0	0	0	0	0	0	0	0	0	0	0	0	0	0	0	0	0
LRPPRC	0	0	0	0	0	0	0	0	0	0	0	0	0.806	0	0	0	0	0	0	0	0	0	0	0	0	0	0	0.719	0	0	0	0	0	0	0	0	0	0	0	0	0	0	0	0	0	0	0	0	0	0	0	0	0	0	0	0	0	0	0	0.749	0.7	0	0	0.767	0	0	0.795	0	0	0	0	0	0	0	0	0	0	0	0	0	0	0	0	0	0	0	0	0	0	0	0	0	0	0	0	0	0	0	0	0	0	0	0	0	0	0	0	0	0	0	0	0	0	0	0	0	0	0	0	0	0	0	0	0	0	0	0	0	0	0	0	0	0	0	0	0	0	0	0	0	0	0	0	0	0	0	0	0	0	0	0	0	0	0	0	0	0	0.839	0	0	0	0.81	0	0	0	0	0	0	0	0	0	0	0	0	0	0	0	0	0	0	0	0	0	0	0	0	0	0	0	0	0	0	0	0	0	0	0	0	0	0	0	0	0	0	0	0	0	0	0	0	0	0	0	0	0	0	0	0	0	0	0	0	0	0	0	0	0	0	0	0	0	0	0	0	0	0	0	0	0	0	0	0	0	0	0	0	0	0	0	0	0	0	0	0	0	0	0	0	0	0	0	0	0	0	0	0	0	0	0	0	0	0
FGG	0	0	0	0	0	0	0	0	0	0	0	0	0	0.858	0	0	0	0	0	0	0	0	0	0	0	0	0	0	0	0	0	0	0	0	0	0	0	0	0	0	0	0	0	0	0	0	0	0	0	0	0	0	0	0	0.945	0	0	0	0	0	0	0	0	0	0	0	0	0	0	0	0	0	0	0	0	0	0	0	0	0	0	0	0	0	0	0	0	0	0	0	0	0	0	0	0	0	0	0	0	0	0	0	0	0	0	0	0	0	0	0	0	0	0	0	0	0	0	0	0	0	0	0	0	0	0	0	0	0	0	0	0	0	0	0	0	0	0	0	0	0	0	0	0	0	0	0	0	0	0	0	0	0	0	0	0	0	0	0	0	0	0	0	0	0	0	0	0.96	0.999	0.999	0	0	0.874	0	0	0	0	0	0	0	0	0	0	0	0	0	0	0	0	0	0	0	0	0	0	0	0	0	0	0	0	0.863	0	0	0	0	0	0.917	0	0	0	0	0	0	0	0	0	0	0	0	0	0	0	0	0	0	0	0	0	0	0	0	0	0	0	0	0	0	0	0	0	0	0	0	0	0	0	0	0	0	0	0	0	0	0	0	0	0	0	0	0	0	0	0	0	0	0	0	0	0	0	0	0
SERPIND1	0	0	0	0	0	0	0	0	0	0	0	0	0	0.809	0	0	0	0	0	0	0	0	0	0	0	0	0	0	0	0	0	0	0	0	0	0	0	0	0	0	0	0	0	0	0	0	0	0	0	0	0	0	0	0	0	0	0	0	0	0	0	0	0	0	0	0	0	0	0	0	0	0	0	0	0	0	0	0	0	0	0	0	0	0	0	0	0	0	0	0	0	0	0	0	0	0	0	0	0	0	0	0	0	0	0	0	0	0	0	0	0	0	0	0	0	0	0	0	0	0	0	0	0	0	0	0	0	0	0	0	0	0	0	0	0	0	0	0	0	0	0	0	0	0	0	0	0	0	0	0	0	0	0	0	0	0	0	0	0	0	0	0	0	0	0	0.96	0	0.951	0.96	0	0	0.867	0	0	0	0	0	0	0	0	0	0	0	0	0	0	0	0	0	0	0	0	0	0	0	0	0	0	0	0	0	0	0	0	0	0	0.779	0	0	0	0	0	0	0	0	0	0	0	0	0	0	0	0	0	0	0	0	0	0	0	0	0	0	0	0	0	0	0	0	0	0	0	0	0	0	0	0	0	0	0	0	0	0	0	0	0	0	0	0	0	0	0	0	0	0	0	0	0	0	0	0	0
FGB	0	0	0	0	0	0	0	0	0	0	0	0	0	0.877	0	0	0	0	0	0	0	0	0	0	0	0	0	0	0	0	0	0	0	0	0	0	0	0	0	0	0	0	0	0	0	0	0	0	0	0	0	0	0	0	0.878	0	0	0	0	0	0	0	0	0	0	0	0	0	0	0	0	0	0	0	0	0	0	0	0	0	0	0	0	0	0	0	0	0	0	0	0	0	0	0	0	0	0	0	0	0	0	0	0	0	0	0	0	0	0	0	0	0	0	0	0	0	0	0	0	0	0	0	0	0	0	0	0	0	0	0	0	0	0	0	0	0	0	0	0	0	0	0	0	0	0	0	0	0	0	0	0	0	0	0	0	0	0	0	0	0	0	0	0	0	0	0.999	0.951	0	0.999	0.751	0	0.851	0	0	0	0	0	0	0	0	0	0	0	0	0	0	0	0	0	0	0	0	0	0	0	0	0	0	0	0	0.878	0	0	0	0	0	0.864	0	0	0	0	0	0	0	0	0	0	0	0	0	0	0	0	0	0	0	0	0	0	0	0	0	0	0	0	0	0	0	0	0	0	0	0	0	0	0	0	0	0	0	0	0	0	0	0	0	0	0	0	0	0	0	0	0	0	0	0	0	0	0	0	0
FGA	0	0	0	0	0	0	0	0	0	0	0	0	0	0.848	0	0	0	0	0	0	0	0	0	0	0	0	0	0	0	0	0	0	0	0	0	0	0	0	0	0	0	0	0	0	0	0	0	0	0	0	0	0	0	0	0.975	0	0	0	0	0	0	0	0	0	0	0	0	0	0	0	0	0	0	0	0	0	0	0	0	0	0	0	0	0	0	0	0	0	0	0	0	0	0	0	0	0	0	0	0	0	0	0	0	0	0	0	0	0	0	0	0	0	0	0	0	0	0	0	0	0	0	0	0	0	0	0	0	0	0	0	0	0	0	0	0	0	0	0	0	0	0	0	0	0	0	0	0	0	0	0	0	0	0	0	0	0	0	0	0	0	0	0	0	0	0	0.999	0.96	0.999	0	0	0	0.936	0	0	0	0	0	0	0	0	0	0	0	0	0	0	0	0	0	0	0	0	0	0	0	0	0	0	0	0	0.866	0	0	0	0	0	0.908	0	0	0	0	0	0	0	0	0	0	0	0	0	0	0	0	0	0	0	0	0	0	0	0	0	0	0	0	0	0	0	0	0	0	0	0	0	0	0	0	0	0	0	0	0	0	0	0	0	0	0	0	0	0	0	0	0	0	0	0	0	0	0	0	0
SERPINE1	0	0	0	0	0	0	0	0	0	0	0	0	0	0.728	0	0	0	0	0	0	0	0	0	0	0	0	0	0	0	0	0.853	0	0	0	0	0	0	0	0	0	0	0	0	0.849	0	0	0	0	0	0	0	0	0	0	0	0	0	0	0	0	0	0	0	0	0	0	0	0	0	0	0	0	0	0	0	0	0	0	0	0	0	0	0	0	0	0	0	0	0	0	0	0	0	0	0	0	0	0	0	0	0	0	0	0	0	0	0	0	0	0	0	0	0	0	0	0	0	0	0	0	0	0	0	0	0	0	0	0	0	0	0	0	0	0	0	0	0	0	0	0	0	0	0	0	0	0	0	0	0	0	0	0	0	0	0	0	0	0	0	0	0	0	0	0	0	0	0	0.751	0	0	0	0	0	0	0	0	0	0	0	0	0	0	0	0	0	0	0	0	0	0	0	0	0	0	0	0	0	0	0	0	0.817	0	0	0	0	0	0	0	0	0	0	0	0	0	0	0	0	0	0	0	0	0	0	0	0	0	0	0	0	0	0	0	0	0	0	0	0	0	0	0	0	0	0	0	0	0	0	0	0	0	0	0	0	0	0	0	0	0	0	0	0	0	0	0	0	0	0	0	0	0	0	0
KCNIP1	0	0	0	0	0	0	0	0	0	0	0	0	0	0.809	0	0	0	0	0	0	0	0	0	0	0	0	0	0	0	0	0	0	0	0	0	0	0	0	0	0	0	0	0	0	0	0	0	0	0	0	0	0	0	0	0	0	0	0	0	0	0	0	0	0	0	0	0	0	0	0	0	0	0	0	0	0	0	0	0	0	0	0	0	0	0	0	0	0	0	0	0	0	0	0	0	0	0	0	0	0	0	0	0	0	0	0	0	0	0	0	0	0	0	0	0	0	0	0	0	0	0	0	0	0	0	0	0	0	0	0	0	0	0	0	0	0	0	0	0	0	0	0	0	0	0	0	0	0	0	0	0	0	0	0	0	0	0	0	0	0	0	0	0	0	0	0	0	0	0	0	0	0	0	0	0	0	0	0	0	0	0	0	0	0	0	0	0	0	0	0	0	0	0	0	0	0	0	0	0	0	0	0	0	0	0	0	0	0	0	0	0	0	0	0	0	0	0	0	0	0	0	0	0	0	0	0	0	0	0	0	0	0	0	0	0	0	0	0	0	0	0	0	0	0	0	0	0	0	0	0	0	0	0	0	0	0	0	0	0	0	0	0	0	0	0	0	0	0	0	0	0	0
HRG	0	0	0	0	0	0	0	0	0	0	0	0	0	0.775	0	0	0	0	0	0	0	0	0	0	0	0	0	0	0	0	0	0	0	0	0	0	0	0	0	0	0	0	0	0	0	0	0	0	0	0	0	0	0	0	0.758	0	0	0	0	0	0	0	0	0	0	0	0	0	0	0	0	0	0	0	0	0	0	0	0	0	0	0	0	0	0	0	0	0	0	0	0	0	0	0	0	0	0	0	0	0	0	0	0	0	0	0	0	0	0	0	0	0	0	0	0	0	0	0	0	0	0	0	0	0	0	0	0	0	0	0	0	0	0	0	0	0	0	0	0	0	0	0	0	0	0	0	0	0	0	0	0	0	0	0	0	0	0	0	0	0	0	0	0	0	0	0.874	0.867	0.851	0.936	0	0	0	0	0	0	0	0	0	0	0	0	0	0	0	0	0	0	0	0	0	0	0	0	0	0	0	0	0	0	0	0	0	0	0	0	0	0.972	0	0	0	0	0	0	0	0	0	0	0	0	0	0	0	0	0	0	0	0	0	0	0	0	0	0	0	0	0	0	0	0	0	0	0	0	0	0	0	0	0	0	0	0	0	0	0	0	0	0	0	0	0	0	0	0	0	0	0	0	0	0	0	0	0
WDR90	0	0	0	0	0	0	0	0	0	0	0	0	0	0.867	0	0	0	0	0	0	0	0	0	0	0	0	0	0	0	0	0	0	0	0	0	0	0	0	0	0	0	0	0	0	0	0	0	0	0	0	0	0	0	0	0	0	0	0	0	0	0	0	0	0	0	0	0	0	0	0	0	0	0	0	0	0	0	0	0	0	0	0	0	0	0	0	0	0	0	0	0	0	0	0	0	0	0	0	0	0	0	0	0	0	0	0	0	0	0	0	0	0	0	0	0	0	0	0	0	0	0	0	0	0	0	0	0	0	0	0	0	0	0	0	0	0	0	0	0	0	0	0	0	0	0	0	0	0	0	0	0	0	0	0	0	0	0	0	0	0	0	0	0	0	0	0	0	0	0	0	0	0	0	0	0	0	0	0	0	0	0	0	0	0	0	0	0	0.78	0	0	0	0	0	0	0	0	0	0	0	0	0	0	0	0	0	0	0	0	0	0	0	0	0	0	0	0	0	0	0	0	0	0	0	0	0	0	0	0	0	0	0	0	0	0	0	0	0	0	0	0	0	0	0	0	0	0	0	0	0	0	0	0	0	0	0	0	0	0	0	0	0	0	0	0	0	0	0	0	0	0	0	0
PTK7	0	0	0	0	0	0	0	0	0	0	0	0	0	0.774	0	0	0	0	0	0	0	0	0	0	0	0	0	0	0	0	0	0	0	0	0	0	0	0	0	0	0	0	0	0	0	0	0	0	0	0	0	0	0	0	0	0	0	0	0	0	0	0	0	0	0	0	0	0	0	0	0	0	0	0	0	0	0	0	0	0	0	0	0	0	0	0	0	0	0	0	0	0	0	0	0	0	0	0	0	0	0	0	0	0	0	0	0	0	0	0	0	0	0	0	0	0	0	0	0	0	0	0	0	0	0	0	0	0	0	0	0	0	0	0	0	0	0	0	0	0	0	0	0	0	0	0	0	0	0	0	0	0	0	0	0	0	0	0	0	0	0	0	0	0	0	0	0	0	0	0	0	0	0	0	0	0	0	0	0	0	0	0	0	0	0	0	0	0	0	0	0	0	0	0	0	0	0	0	0	0	0	0	0	0	0	0	0	0	0	0	0	0	0	0	0	0	0	0	0	0	0	0	0	0	0	0	0	0	0	0	0	0	0	0	0	0	0	0	0	0	0	0	0	0	0	0	0	0	0	0	0	0	0	0	0	0	0	0	0	0	0	0	0	0	0	0	0	0	0	0	0	0
PRSS56	0	0	0	0	0	0	0	0	0	0	0	0	0	0	0.762	0	0	0	0	0	0	0	0	0	0	0	0	0	0	0	0	0	0	0	0	0	0	0	0	0	0	0	0	0	0	0	0	0	0	0	0	0	0	0	0	0	0	0	0	0	0	0	0	0	0	0	0	0	0	0	0	0	0	0	0	0	0	0	0	0	0	0	0	0	0	0	0	0	0	0	0	0	0	0	0	0	0	0	0	0	0	0	0	0	0	0	0	0	0	0	0	0	0	0	0	0	0	0	0	0	0	0	0	0	0	0	0	0	0	0	0	0	0	0	0	0	0	0	0	0	0	0	0	0	0	0	0	0	0	0	0	0	0	0	0	0	0	0	0	0	0	0	0	0	0	0	0	0	0	0	0	0	0	0	0	0	0.81	0	0	0	0	0	0	0	0	0	0	0	0	0	0	0	0	0	0	0	0	0	0	0	0	0	0	0	0	0	0	0	0	0	0	0	0	0	0	0	0	0	0	0	0	0	0	0	0	0	0	0	0	0	0	0	0	0	0	0	0	0	0	0	0	0	0	0	0	0	0	0	0	0	0	0	0	0	0	0	0	0	0	0	0	0	0	0	0	0	0	0	0	0	0	0
VSX2	0	0	0	0	0	0	0	0	0	0	0	0	0	0	0.79	0	0	0	0	0	0	0	0	0	0	0	0	0	0	0	0	0	0	0	0	0	0	0	0	0	0	0	0	0	0	0	0	0	0	0	0	0	0	0	0	0	0	0	0	0	0	0	0	0	0	0	0	0	0	0	0	0	0	0	0	0	0	0	0	0	0	0	0	0	0	0	0	0	0	0	0	0	0	0	0	0	0	0	0	0	0	0	0	0	0	0	0	0	0	0	0	0	0	0	0	0	0	0	0	0	0	0	0	0	0	0	0	0	0	0	0	0	0	0	0	0	0	0	0	0	0	0	0	0	0	0	0	0	0	0	0	0	0	0	0	0	0	0	0	0	0	0	0	0	0	0	0	0	0	0	0	0	0	0	0	0	0	0	0	0	0	0	0	0	0	0	0	0	0	0	0	0	0	0	0	0	0	0	0	0	0	0	0	0	0	0	0	0	0	0	0	0	0	0	0	0	0	0	0	0	0	0	0	0	0	0	0	0	0	0	0	0	0	0	0	0	0	0	0	0	0	0	0	0	0	0	0	0	0	0	0	0	0	0	0	0	0	0	0	0	0	0	0	0	0	0	0	0	0	0	0	0
TMEM98	0	0	0	0	0	0	0	0	0	0	0	0	0	0	0.724	0	0	0	0	0	0	0	0	0	0	0	0	0	0	0	0	0	0	0	0	0	0	0	0	0	0	0	0	0	0	0	0	0	0	0	0	0	0	0	0	0	0	0	0	0	0	0	0	0	0	0	0	0	0	0	0	0	0	0	0	0	0	0	0	0	0	0	0	0	0	0	0	0	0	0	0	0	0	0	0	0	0	0	0	0	0	0	0	0	0	0	0	0	0	0	0	0	0	0	0	0	0	0	0	0	0	0	0	0	0	0	0	0	0	0	0	0	0	0	0	0	0	0	0	0	0	0	0	0	0	0	0	0	0	0	0	0	0	0	0	0	0	0	0	0	0	0	0	0	0	0	0	0	0	0	0	0	0	0	0.81	0	0	0	0	0	0	0	0	0	0	0	0	0	0	0	0	0	0	0	0	0	0	0	0	0	0	0	0	0	0	0	0	0	0	0	0	0	0	0	0	0	0	0	0	0	0	0	0	0	0	0	0	0	0	0	0	0	0	0	0	0	0	0	0	0	0	0	0	0	0	0	0	0	0	0	0	0	0	0	0	0	0	0	0	0	0	0	0	0	0	0	0	0	0	0	0	0
C1QTNF5	0	0	0	0	0	0	0	0	0	0	0	0	0	0	0.895	0	0	0	0	0	0	0	0	0	0	0	0	0	0	0	0	0	0	0	0	0	0	0	0	0	0	0	0	0	0	0	0	0	0	0	0	0	0	0	0	0	0	0	0	0	0	0	0	0	0	0	0	0	0	0	0	0	0	0	0	0	0	0	0	0	0	0	0	0	0	0	0	0	0	0	0	0	0	0	0	0	0	0	0	0	0	0	0	0	0	0	0	0	0	0	0	0	0	0	0	0	0	0	0	0	0	0	0	0	0	0	0	0	0	0	0	0	0	0	0	0	0	0	0	0	0	0	0	0	0	0	0	0	0	0	0	0	0	0	0	0	0	0	0	0	0	0	0	0	0	0	0	0	0	0	0	0	0	0	0	0	0	0	0	0	0	0	0	0	0	0	0	0	0	0	0	0	0	0	0	0	0	0	0	0	0	0	0	0	0	0	0	0	0	0	0	0	0	0	0	0	0	0	0	0	0	0	0	0	0	0	0	0	0	0	0	0	0	0	0	0	0	0	0	0	0	0	0	0	0	0	0	0	0	0	0	0	0	0	0	0	0	0	0	0	0	0	0	0	0	0	0	0	0	0	0	0
RD3	0	0	0	0	0	0	0	0	0	0	0	0	0	0	0.728	0	0	0	0	0	0	0	0	0	0	0	0	0	0	0	0	0	0	0	0	0	0	0	0	0	0	0	0	0	0	0	0	0	0	0	0	0	0	0	0	0	0	0	0	0	0	0	0	0	0	0	0	0	0	0	0	0	0	0	0	0	0	0	0	0	0	0	0	0	0	0	0	0	0	0	0	0	0	0	0	0	0	0	0	0	0	0	0	0	0	0	0	0	0	0	0	0	0	0	0	0	0	0	0	0	0	0	0	0	0	0	0	0	0	0	0	0	0	0	0	0	0	0	0	0	0	0	0	0	0	0	0	0	0	0	0	0	0	0	0	0	0	0	0	0	0	0	0	0	0	0	0	0	0	0	0	0	0	0	0	0	0	0	0	0	0	0	0	0	0	0	0	0	0	0	0	0	0	0	0	0	0	0	0	0	0	0	0	0	0	0	0	0	0	0	0	0	0	0	0	0	0	0	0	0	0	0	0	0	0	0	0	0	0	0	0	0	0	0	0	0	0	0	0	0	0	0	0	0	0	0	0	0	0	0	0	0	0	0	0	0	0	0	0	0	0	0	0	0	0	0	0	0	0	0	0	0
RAPGEF4	0	0	0	0	0	0	0	0	0	0	0	0	0	0	0	0.989	0	0	0	0	0	0	0	0	0	0	0	0	0	0	0	0	0	0	0	0	0	0	0	0	0	0	0	0	0	0	0	0	0	0	0	0	0	0	0	0	0	0	0	0	0	0	0	0	0	0	0	0	0	0	0	0	0	0	0	0	0	0	0	0	0	0	0	0	0	0	0	0	0	0	0	0	0	0	0	0	0	0	0	0	0	0	0	0	0	0	0	0	0	0	0	0	0	0	0	0	0	0	0	0	0	0	0	0	0	0	0	0	0	0	0	0	0	0	0	0	0	0	0	0	0	0	0	0	0	0	0	0	0	0	0	0.983	0.983	0	0.982	0	0	0	0	0	0	0	0	0	0	0	0	0	0	0	0	0	0	0	0	0	0	0	0	0	0	0.996	0	0.782	0	0	0	0	0	0	0	0	0	0	0	0	0	0	0	0	0	0	0	0	0	0	0	0	0	0	0	0	0	0	0	0	0	0	0	0	0	0	0	0	0	0	0	0	0	0	0	0	0	0	0	0	0	0	0	0	0	0	0	0	0	0	0	0	0	0	0	0	0	0	0	0	0	0	0	0	0	0	0	0	0	0	0	0	0	0	0	0
RAB3A	0	0	0	0	0	0	0	0	0	0	0	0	0	0	0	0.934	0	0	0	0	0	0	0	0	0	0	0	0	0	0	0	0	0	0	0	0	0	0	0	0	0	0	0	0	0	0	0	0	0	0	0	0	0	0	0	0	0	0	0	0	0	0	0	0	0	0	0	0	0	0	0	0	0	0	0	0	0	0	0	0	0	0	0	0	0	0	0	0	0	0	0	0	0	0	0	0	0	0	0.743	0	0	0	0	0	0	0	0	0	0	0	0	0	0	0	0	0	0	0	0	0	0	0	0	0	0	0	0	0	0	0	0	0	0	0	0	0	0	0	0	0	0	0	0	0	0	0	0	0	0	0	0	0	0	0.892	0	0	0	0	0	0	0	0	0	0	0	0	0	0	0	0	0	0	0	0	0	0	0	0	0	0	0	0.994	0.735	0.7	0	0.88	0	0	0	0	0	0	0	0	0	0	0	0	0	0	0	0	0	0	0	0	0	0	0	0	0	0	0	0	0	0	0	0	0	0	0	0	0	0	0	0	0	0	0	0	0	0	0	0	0	0	0	0	0	0	0	0	0	0	0	0	0	0	0	0	0	0	0	0	0	0	0	0	0	0	0	0	0	0	0	0	0	0	0	0	0	0
RIMS2	0	0	0	0	0	0	0	0	0	0	0	0	0	0	0	0.892	0	0	0	0	0	0	0	0	0	0	0	0	0	0	0	0	0	0	0	0	0	0	0	0	0	0	0	0	0	0	0	0	0	0	0	0	0	0	0	0	0	0	0	0	0	0	0	0	0	0	0	0	0	0	0	0	0	0	0	0	0	0	0	0	0	0	0	0	0	0	0	0	0	0	0	0	0	0	0	0	0	0	0	0	0	0	0	0	0	0	0	0	0	0	0	0	0	0	0	0	0	0	0	0	0	0	0	0	0	0	0	0	0	0	0	0	0	0	0	0	0	0	0	0	0	0	0	0	0	0	0	0	0	0	0	0	0	0	0	0	0	0	0	0	0	0	0	0	0	0	0	0	0	0	0	0	0	0	0	0	0	0	0	0.996	0.994	0	0	0.761	0	0	0	0	0	0	0	0	0	0	0	0	0	0	0	0	0	0	0	0	0	0	0	0	0	0	0	0	0	0	0	0	0	0	0	0	0	0	0	0	0	0	0	0	0	0	0	0	0	0	0	0	0	0	0	0	0	0	0	0	0	0	0	0	0	0	0	0	0	0	0	0	0	0	0	0	0	0	0	0	0	0	0	0	0	0	0	0
BSN	0	0	0	0	0	0	0	0	0	0	0	0	0	0	0	0.904	0	0	0	0	0	0	0	0	0	0	0	0	0	0	0	0	0	0	0	0	0	0	0	0	0	0	0	0	0	0	0	0	0	0	0	0	0	0	0	0	0	0	0	0	0	0	0	0	0	0	0	0	0	0	0	0	0	0	0	0	0	0	0	0	0	0	0	0	0	0	0	0	0	0	0	0	0	0	0	0	0	0	0	0	0	0	0	0	0	0	0	0	0	0	0	0	0	0	0	0	0	0	0	0	0	0	0	0	0	0	0	0	0	0	0	0	0	0	0	0	0	0	0	0	0	0	0	0	0	0	0	0	0	0.93	0	0	0	0	0	0	0	0	0	0	0	0	0	0	0	0	0	0	0	0	0	0	0	0	0	0	0	0	0	0	0.735	0	0	0	0	0	0	0	0	0	0	0	0	0	0	0	0	0	0	0	0	0	0	0	0	0	0	0	0	0	0	0	0	0	0	0	0	0	0	0	0	0	0	0	0	0	0	0	0	0	0	0	0	0	0	0	0	0	0	0	0	0	0	0	0	0	0	0	0	0	0	0	0	0	0	0	0	0	0	0	0	0	0	0	0	0	0	0	0	0	0	0
RABAC1	0	0	0	0	0	0	0	0	0	0	0	0	0	0	0	0.874	0	0	0	0	0	0	0	0	0	0	0	0	0	0	0	0	0	0	0	0	0	0	0	0	0	0	0	0	0	0	0	0	0	0	0	0	0	0	0	0	0	0	0	0	0	0	0	0	0	0	0	0	0	0	0	0	0	0	0	0	0	0	0	0	0	0	0	0	0	0	0	0	0	0	0	0	0	0	0	0	0	0	0	0	0	0	0	0	0	0	0	0	0	0	0	0	0	0	0	0	0	0	0	0	0	0	0	0	0	0	0	0	0	0	0	0	0	0	0	0	0	0	0	0	0	0	0	0	0	0	0	0	0	0	0	0	0	0	0	0	0	0	0	0	0	0	0	0	0	0	0	0	0	0	0	0	0	0	0	0	0	0	0	0.782	0.7	0.761	0	0	0	0	0	0	0	0	0	0	0	0	0	0	0	0	0	0	0	0	0	0	0	0	0	0	0	0	0	0	0	0	0	0	0	0	0	0	0	0	0	0	0	0	0	0	0	0	0	0	0	0	0	0	0	0	0	0	0	0	0	0	0	0	0	0	0	0	0	0	0	0	0	0	0	0	0	0	0	0	0	0	0	0	0	0	0	0	0	0
PSEN1	0	0	0	0	0	0	0	0	0	0	0	0	0	0	0	0	0.759	0	0	0	0	0	0	0	0	0	0	0	0	0.804	0	0	0	0	0	0	0	0	0	0	0	0	0	0	0	0	0	0	0	0	0	0	0	0	0	0	0	0	0	0	0	0	0	0	0	0	0	0	0.885	0	0	0	0	0	0	0	0	0	0	0	0	0	0	0	0	0	0	0	0	0	0	0	0	0	0	0	0	0	0	0	0	0	0	0	0	0	0	0	0	0	0	0	0	0	0	0	0	0	0	0	0	0	0	0	0	0	0	0	0	0	0	0	0	0	0	0	0	0	0	0	0	0	0	0	0	0.999	0	0	0	0	0	0.935	0.936	0	0.936	0	0	0	0	0	0	0	0	0	0	0	0	0	0	0	0	0	0	0	0	0	0	0	0	0	0	0	0	0	0	0.865	0	0	0	0	0	0	0	0	0	0	0	0	0	0	0	0	0	0	0	0	0	0	0	0	0	0	0	0	0	0	0	0	0	0	0	0	0	0	0	0	0	0	0	0	0	0	0	0	0	0	0	0	0	0	0	0	0	0	0	0	0	0	0	0	0	0	0	0	0	0	0	0	0	0	0	0	0	0	0	0	0	0	0	0	0	0
SNCA	0	0	0	0	0	0	0	0	0	0	0	0	0	0	0	0	0.999	0	0	0	0	0	0	0	0	0	0	0	0	0	0.896	0	0	0	0	0	0.743	0	0	0	0	0	0.994	0	0	0	0	0	0	0	0	0	0	0	0	0.979	0	0	0.975	0	0	0	0	0	0	0	0	0	0	0	0	0	0	0	0	0	0	0	0	0	0	0	0	0	0	0	0	0	0	0	0	0	0	0	0	0	0	0	0.994	0	0	0	0	0	0.789	0	0	0.778	0	0	0	0	0	0	0	0	0	0	0	0	0	0	0	0	0	0	0	0	0	0	0	0	0	0	0	0	0	0	0	0	0	0	0	0	0	0	0	0.878	0	0	0	0	0	0.987	0	0	0.873	0	0	0	0.725	0	0	0	0	0	0	0	0	0	0	0	0	0	0	0	0	0	0	0	0.88	0	0	0	0.865	0	0.963	0.72	0	0	0	0	0	0	0	0	0	0	0	0	0	0.937	0.936	0.937	0	0.995	0	0	0.936	0	0	0	0	0	0	0	0	0	0	0	0	0	0	0	0	0	0	0	0	0	0	0	0	0	0	0	0	0	0	0	0	0	0	0	0	0	0	0	0	0	0	0	0	0	0	0	0	0	0	0	0	0	0	0	0	0	0	0	0	0	0	0
GBA	0	0	0	0	0	0	0	0	0	0	0	0	0	0	0	0	0.911	0	0	0	0	0.98	0	0	0	0	0	0	0	0	0	0	0	0	0	0	0	0	0	0	0	0	0	0	0	0	0	0	0	0	0	0	0	0	0	0	0	0	0.76	0	0	0	0	0	0	0	0	0	0	0	0	0	0	0	0	0	0	0	0	0	0	0	0	0	0	0	0	0	0	0	0	0	0	0	0	0	0	0	0.745	0	0	0	0	0	0.786	0.751	0	0.757	0	0	0	0	0	0	0	0	0	0	0	0	0	0	0	0	0	0	0	0	0	0	0	0	0	0	0	0	0	0	0	0	0	0	0	0	0	0	0	0	0	0	0	0	0	0	0	0	0	0	0	0	0	0	0	0	0	0	0	0	0	0	0	0	0	0	0	0	0	0	0	0	0	0	0	0	0	0.963	0	0	0	0	0	0	0	0	0	0	0	0	0	0	0	0	0	0	0	0	0	0	0	0	0	0	0	0	0	0	0	0	0	0	0	0	0	0	0	0	0	0	0	0	0	0	0	0	0	0	0	0	0	0	0	0	0	0.992	0.928	0.929	0	0.942	0.933	0.99	0.921	0.928	0.933	0.978	0.91	0	0.913	0.932	0.921	0.936	0.923	0	0.928	0.909	0.937	0.926	0.929	0.979	0.918	0.931	0.934	0.906
HSPA9	0	0	0	0	0	0	0	0	0	0	0	0	0	0	0	0	0.807	0	0	0	0	0	0	0	0	0	0	0	0	0	0	0	0	0.828	0	0	0.958	0	0.774	0	0.998	0.955	0.955	0	0	0	0.711	0	0	0	0	0	0.753	0	0	0.998	0.925	0.727	0.725	0	0	0	0	0	0	0	0	0	0	0	0	0	0	0	0	0.969	0.753	0	0	0	0	0	0	0	0	0	0	0	0	0	0	0	0	0	0	0	0	0.841	0.992	0.775	0	0	0.915	0.871	0	0	0	0	0	0	0	0	0	0	0	0	0	0	0	0	0	0	0	0	0	0	0	0	0	0	0	0	0	0	0	0	0	0	0	0	0	0	0	0	0	0	0	0	0	0	0	0	0	0.947	0	0	0	0	0.745	0	0	0	0	0	0	0	0	0	0	0	0	0	0.78	0	0	0	0	0	0	0	0	0	0	0	0	0.72	0	0	0	0	0	0	0	0	0	0	0	0	0	0	0	0	0	0	0	0	0	0	0	0	0	0	0	0	0	0	0	0	0	0	0	0	0	0	0	0	0	0	0	0	0	0	0	0	0	0	0	0	0	0	0	0	0	0	0	0	0	0	0	0	0	0	0	0	0	0	0	0	0	0	0	0	0	0	0	0	0	0	0	0	0	0
NR2F2	0	0	0	0	0	0	0	0	0	0	0	0	0	0	0	0	0	0.803	0	0	0	0	0	0	0	0	0	0	0	0	0	0	0	0	0	0	0	0	0	0	0	0	0	0	0	0	0	0	0	0	0	0	0	0	0	0	0	0	0	0	0	0	0	0	0	0	0	0	0	0	0	0	0	0	0	0	0	0	0	0	0	0	0	0	0	0	0	0	0	0	0	0	0	0	0	0	0	0	0	0	0	0	0	0	0	0	0	0	0	0	0	0	0	0	0	0	0	0	0	0	0	0	0	0	0	0	0	0	0	0	0	0	0	0	0	0	0	0	0	0	0.847	0	0	0	0	0	0	0	0	0	0	0	0	0	0	0	0	0	0	0	0	0	0	0	0	0	0	0	0	0	0	0	0	0	0	0	0	0	0	0	0	0	0	0	0	0	0	0	0	0	0	0	0	0	0	0	0	0	0	0	0	0	0	0	0	0	0	0	0	0	0	0	0	0	0	0	0	0	0	0	0	0	0	0	0	0	0	0	0	0	0	0	0	0	0	0	0	0	0	0	0	0	0	0	0	0	0	0	0	0	0	0	0	0	0	0	0	0	0	0	0	0	0	0	0	0	0	0	0	0	0	0
TBX20	0	0	0	0	0	0	0	0	0	0	0	0	0	0	0	0	0	0.7	0	0	0	0	0	0	0	0	0	0	0	0	0	0	0	0	0	0	0	0	0	0	0	0	0	0	0	0	0	0	0	0	0	0	0	0	0	0	0	0	0	0	0	0	0	0	0	0	0	0	0	0	0	0	0	0	0	0	0	0	0	0	0	0	0	0	0	0	0	0	0	0	0	0	0	0	0	0	0	0	0	0	0	0	0	0	0	0	0	0	0	0	0	0	0	0	0	0	0	0	0	0	0	0	0	0	0	0	0	0	0	0	0	0	0	0	0	0	0	0	0	0	0	0	0	0	0	0	0	0	0	0	0	0	0	0	0	0	0	0	0	0	0	0	0	0	0	0	0	0	0	0	0	0	0	0	0	0	0	0	0	0	0	0	0	0	0	0	0	0	0	0	0	0.991	0.992	0	0.767	0	0.817	0	0	0	0	0	0	0	0	0	0	0	0	0	0	0	0	0	0	0	0	0	0	0	0	0	0	0	0	0	0	0	0	0	0	0	0	0	0	0	0	0	0	0	0	0	0	0	0	0	0	0	0	0	0	0	0	0	0	0	0	0	0	0	0	0	0	0	0	0	0	0	0	0	0	0
WT1	0	0	0	0	0	0	0	0	0	0	0	0	0	0	0	0	0	0.754	0	0	0	0	0	0	0	0	0	0	0	0	0	0	0	0	0	0	0	0	0	0	0.983	0	0	0	0	0	0	0	0	0	0	0	0	0	0	0	0	0	0	0	0	0	0	0	0	0	0	0	0	0	0	0	0	0	0	0	0	0	0	0	0	0	0	0	0	0	0	0	0	0	0	0	0	0	0	0	0	0	0	0	0	0	0	0	0	0	0	0	0	0	0	0	0	0	0	0	0	0	0	0	0	0	0	0	0	0	0	0	0	0	0	0	0	0	0	0	0	0	0	0	0	0	0	0.736	0	0	0	0	0	0	0	0	0	0	0	0	0	0	0	0	0	0	0	0	0	0	0	0	0	0	0	0	0	0	0	0	0	0	0	0	0	0	0	0	0	0	0	0	0	0	0	0.935	0	0	0	0.938	0	0.969	0	0	0	0	0	0	0	0	0	0	0	0	0	0	0	0	0	0	0	0	0	0	0	0	0	0	0	0	0	0	0	0	0	0	0	0	0	0	0	0	0	0	0	0	0	0	0	0	0	0	0	0	0	0	0	0	0	0	0	0	0	0	0	0	0	0	0	0	0	0	0	0	0	0
GATA4	0	0	0	0	0	0	0	0	0	0	0	0	0	0	0	0	0	0.999	0	0	0	0	0	0	0	0	0	0	0	0	0	0	0	0	0	0	0	0	0	0	0	0	0	0	0	0	0	0	0	0	0	0	0	0	0	0	0	0	0	0	0	0	0	0	0	0	0	0	0	0	0	0	0	0	0	0	0	0	0	0	0	0	0	0	0	0	0	0	0	0	0	0	0	0	0	0	0	0	0	0	0	0	0	0	0	0	0	0	0	0	0	0	0	0	0	0	0	0	0	0	0	0	0	0	0	0	0	0	0	0	0	0	0	0	0	0	0	0	0	0	0.973	0	0	0	0	0	0	0	0	0	0	0	0	0	0	0	0	0	0	0	0	0	0	0	0	0	0	0	0	0	0	0	0	0	0	0	0	0	0	0	0	0	0	0	0	0	0	0	0	0.991	0.935	0	0.999	0	0	0.759	0	0.96	0	0	0	0	0	0	0	0	0	0	0	0	0	0	0	0	0	0	0	0	0	0	0	0	0	0	0	0	0	0	0	0	0	0	0	0	0	0	0	0	0	0	0	0	0	0	0	0	0	0	0	0	0	0	0	0	0	0	0	0	0	0	0	0	0	0	0	0	0	0	0	0	0	0
NKX2-5	0	0	0	0	0	0	0	0	0	0	0	0	0	0	0	0	0	0.73	0	0	0	0	0	0	0	0	0	0	0	0	0	0	0	0	0	0	0	0	0	0	0	0	0	0	0	0	0	0	0	0	0	0	0	0	0	0	0	0	0	0	0	0	0	0	0	0	0	0	0	0	0	0	0	0	0	0	0	0	0	0	0	0	0	0	0	0	0	0	0	0	0	0	0	0	0	0	0	0	0	0	0	0	0	0	0	0	0	0	0	0	0	0	0	0	0	0	0	0	0	0	0	0	0	0	0	0	0	0	0	0	0	0	0	0	0	0	0	0	0	0	0	0	0	0	0	0	0	0	0	0	0	0	0	0	0	0	0	0	0	0	0	0	0	0	0	0	0	0	0	0	0	0	0	0	0	0	0	0	0	0	0	0	0	0	0	0	0	0	0	0.992	0	0.999	0	0	0.879	0	0.866	0	0	0	0	0	0	0	0	0	0	0	0	0	0	0	0	0	0	0	0	0	0	0	0	0	0	0	0	0	0	0	0	0	0	0	0	0	0	0	0	0	0	0	0	0	0	0	0	0	0	0	0	0	0	0	0	0	0	0	0	0	0	0	0	0	0	0	0	0	0	0	0	0	0	0
GATA1	0	0	0	0	0	0	0	0	0	0	0	0	0	0	0	0	0	0.926	0	0	0	0	0	0	0	0	0	0	0	0	0	0	0	0	0	0	0	0	0	0	0	0	0	0	0	0	0	0	0	0	0	0	0	0	0	0	0	0	0	0	0	0	0	0	0	0	0	0	0	0	0	0	0	0	0	0	0	0	0	0	0	0	0	0	0	0	0	0	0	0	0	0	0	0	0	0	0	0	0	0	0	0	0	0	0	0	0	0	0	0	0	0	0	0	0	0	0	0	0	0	0	0	0	0	0	0	0	0	0	0	0	0	0	0	0	0	0	0	0.888	0	0.984	0	0	0	0	0	0	0	0	0	0	0	0	0	0	0	0	0	0	0	0	0	0.816	0	0	0	0	0	0	0	0	0	0	0	0	0	0	0	0	0	0	0	0	0	0	0	0	0	0	0	0	0	0	0	0	0	0	0	0	0	0	0	0	0	0	0	0	0	0	0	0	0	0	0	0	0	0	0	0	0	0	0	0	0	0	0	0	0	0	0	0	0	0	0	0	0	0	0	0	0	0	0	0	0	0	0	0	0	0	0	0	0	0	0	0	0	0	0	0	0	0	0	0	0	0	0	0	0	0	0	0	0
GATA5	0	0	0	0	0	0	0	0	0	0	0	0	0	0	0	0	0	0.815	0	0	0	0	0	0	0	0	0	0	0	0	0	0	0	0	0	0	0	0	0	0	0	0	0	0	0	0	0	0	0	0	0	0	0	0	0	0	0	0	0	0	0	0	0	0	0	0	0	0	0	0	0	0	0	0	0	0	0	0	0	0	0	0	0	0	0	0	0	0	0	0	0	0	0	0	0	0	0	0	0	0	0	0	0	0	0	0	0	0	0	0	0	0	0	0	0	0	0	0	0	0	0	0	0	0	0	0	0	0	0	0	0	0	0	0	0	0	0	0	0	0	0	0	0	0	0	0	0	0	0	0	0	0	0	0	0	0	0	0	0	0	0	0	0	0	0	0	0	0	0	0	0	0	0	0	0	0	0	0	0	0	0	0	0	0	0	0	0	0	0	0.767	0	0	0.879	0	0	0	0	0	0	0	0	0	0	0	0	0	0	0	0	0	0	0	0	0	0	0	0	0	0	0	0	0	0	0	0	0	0	0	0	0	0	0	0	0	0	0	0	0	0	0	0	0	0	0	0	0	0	0	0	0	0	0	0	0	0	0	0	0	0	0	0	0	0	0	0	0	0	0	0	0	0	0
SRY	0	0	0	0	0	0	0	0	0	0	0	0	0	0	0	0	0	0.74	0	0	0	0	0	0	0	0	0	0	0	0	0	0	0	0	0	0	0	0	0	0	0	0	0	0	0	0	0	0	0	0	0	0	0	0	0	0	0	0	0	0	0	0	0	0	0	0	0	0	0	0	0	0	0	0	0	0	0	0	0	0	0	0	0	0	0	0	0	0	0	0	0	0	0	0	0	0	0	0	0	0	0	0	0	0	0	0	0	0	0	0	0	0	0	0	0	0	0	0	0	0	0	0	0	0	0	0	0	0	0	0	0	0	0	0	0	0	0	0	0	0	0	0	0	0	0	0.791	0	0	0	0	0	0	0	0	0	0	0	0	0	0	0	0	0	0	0	0	0	0	0	0	0	0	0	0	0	0	0	0	0	0	0	0	0	0	0	0	0	0	0	0	0.938	0.759	0	0	0	0	0	0.986	0	0	0	0	0	0	0	0	0	0	0	0	0	0	0	0	0	0	0	0	0	0	0	0	0	0	0	0	0	0	0	0	0	0	0	0	0	0	0	0	0	0	0	0	0	0	0	0	0	0	0	0	0	0	0	0	0	0	0	0	0	0	0	0	0	0	0	0	0	0	0	0	0	0
GATA6	0	0	0	0	0	0	0	0	0	0	0	0	0	0	0	0	0	0.94	0	0	0	0	0	0	0	0	0	0	0	0	0	0	0	0	0	0	0	0	0	0	0	0	0	0	0	0	0	0	0	0	0	0	0	0	0	0	0	0	0	0	0	0	0	0	0	0	0	0	0	0	0	0	0	0	0	0	0	0	0	0	0	0	0	0	0	0	0	0	0	0	0	0	0	0	0	0	0	0	0	0	0	0	0	0	0	0	0	0	0	0	0	0	0	0	0	0	0	0	0	0	0	0	0	0	0	0	0	0	0	0	0	0	0	0	0	0	0	0	0	0	0	0	0	0	0	0	0	0	0	0	0	0	0	0	0	0	0	0	0	0	0	0	0	0	0	0	0	0	0	0	0	0	0	0	0	0	0	0	0	0	0	0	0	0	0	0	0	0	0	0.817	0	0	0.866	0	0	0	0	0	0	0	0	0	0	0	0	0	0	0	0	0	0	0	0	0	0	0	0	0	0	0	0	0	0	0	0	0	0	0	0	0	0	0	0	0	0	0	0	0	0	0	0	0	0	0	0	0	0	0	0	0	0	0	0	0	0	0	0	0	0	0	0	0	0	0	0	0	0	0	0	0	0	0
NR5A1	0	0	0	0	0	0	0	0	0	0	0	0	0	0	0	0	0	0.764	0	0	0	0	0	0	0	0	0	0	0	0	0	0	0	0	0	0	0	0	0	0	0	0	0	0	0	0	0	0	0	0	0	0	0	0	0	0	0	0	0	0	0	0	0	0	0	0	0	0	0	0	0	0	0	0	0	0	0	0	0	0	0	0	0	0	0	0	0	0	0	0	0.932	0	0	0	0	0	0	0	0	0	0	0	0	0	0	0	0	0	0	0	0	0	0	0	0	0	0	0	0	0	0	0	0	0	0	0	0	0	0	0	0	0	0	0	0	0	0	0	0	0	0	0	0	0	0	0.865	0	0	0	0	0	0.937	0.934	0	0.934	0	0	0	0	0	0	0	0	0	0	0	0	0	0	0	0	0	0	0	0	0	0	0	0	0	0	0	0	0	0	0	0	0	0	0	0.969	0.96	0	0	0	0.986	0	0	0	0	0	0	0	0	0	0	0	0	0	0	0	0	0	0	0	0	0	0	0	0	0	0	0	0	0	0	0	0	0	0	0	0	0	0	0	0	0	0	0	0	0	0	0	0	0	0	0	0	0	0	0	0	0	0	0	0	0	0	0	0	0	0	0	0	0	0	0	0	0	0	0	0
ASL	0	0	0	0	0	0	0	0	0	0	0	0	0	0	0	0	0	0	0.969	0	0	0	0	0	0	0	0	0	0	0	0	0	0	0	0	0	0	0	0.86	0	0	0	0	0	0	0	0	0	0	0	0	0	0	0	0	0	0	0	0	0	0	0	0	0	0	0	0	0.994	0	0	0	0	0	0	0	0	0	0	0	0	0	0	0	0	0	0	0	0	0	0	0	0	0	0	0	0	0	0	0	0	0	0	0	0	0	0	0	0	0	0	0	0	0	0	0	0	0	0	0	0.821	0	0	0	0	0	0	0	0	0	0	0	0	0	0	0	0	0	0	0	0	0	0	0	0	0	0	0	0	0	0	0	0	0	0	0	0	0	0	0	0	0	0	0	0	0	0	0	0	0	0	0	0	0	0	0	0	0	0	0	0	0	0	0	0	0	0	0	0	0	0	0	0	0	0	0	0	0	0	0	0.963	0	0	0	0	0.975	0	0	0.999	0	0.974	0	0	0	0	0	0	0	0	0	0	0	0	0	0	0	0	0	0	0	0	0	0	0	0	0	0	0	0	0	0	0	0	0	0	0	0	0	0	0	0	0	0	0	0	0	0	0	0	0	0	0	0	0	0	0	0	0	0	0	0	0	0
OTC	0	0	0	0	0	0	0	0	0	0	0	0	0	0	0	0	0	0	0.923	0	0	0	0	0	0	0	0	0	0	0	0	0	0	0	0	0	0	0	0	0	0	0	0	0	0	0	0	0	0	0	0	0	0	0	0	0	0	0	0	0	0	0	0	0	0	0	0	0.977	0	0	0	0	0	0	0	0	0	0	0	0	0	0	0	0	0	0	0	0	0	0	0	0	0	0	0	0	0	0	0	0	0	0	0	0	0	0	0	0	0	0	0	0	0	0	0	0	0	0	0	0	0	0	0	0	0	0	0	0	0	0	0	0	0	0	0	0	0	0	0	0	0	0	0	0	0	0	0	0	0	0	0	0	0	0	0	0	0	0	0	0	0	0	0	0	0	0	0	0	0	0	0	0	0	0	0	0	0	0	0	0	0	0	0	0	0	0	0	0	0	0	0	0	0	0	0	0	0	0	0.963	0	0	0	0	0	0.993	0	0	0.999	0	0.993	0	0	0	0	0	0	0	0	0	0	0	0	0	0	0	0	0	0	0	0	0	0	0	0	0	0	0	0	0	0	0	0	0	0	0	0	0	0	0	0	0	0	0	0	0	0	0	0	0	0	0	0	0	0	0	0	0	0	0	0	0	0
VWF	0	0	0	0	0	0	0	0	0	0	0	0	0	0	0	0	0	0	0.811	0	0	0	0	0	0	0	0	0	0	0	0	0	0	0	0	0	0	0	0	0	0	0	0	0.716	0	0	0	0	0	0	0	0	0	0	0.871	0	0	0	0	0	0	0	0	0	0	0	0	0	0	0	0	0	0	0	0	0	0	0	0	0	0	0	0	0	0	0	0	0	0	0	0	0	0	0	0	0	0	0	0	0	0	0	0	0	0	0	0	0	0	0	0	0	0	0	0	0	0	0	0	0	0	0	0	0	0	0	0	0	0	0	0	0	0	0	0	0	0	0	0	0	0	0	0	0	0	0	0	0	0	0	0	0	0	0	0	0	0	0	0	0	0	0	0	0	0	0.863	0	0.878	0.866	0.817	0	0	0	0	0	0	0	0	0	0	0	0	0	0	0	0	0	0	0	0	0	0	0	0	0	0	0	0	0	0	0	0	0	0	0	0	0.738	0	0	0	0	0	0	0	0	0	0	0	0	0	0	0	0	0	0	0	0	0	0	0	0	0	0	0	0	0	0	0	0	0	0	0	0	0	0	0	0	0	0	0	0	0	0	0	0	0	0	0	0	0	0	0	0	0	0	0	0	0	0	0	0	0
CALML3	0	0	0	0	0	0	0	0	0	0	0	0	0	0	0	0	0	0	0.999	0	0	0	0	0	0	0	0	0	0	0	0.764	0	0	0	0	0	0.996	0	0	0	0	0.995	0.72	0	0	0	0.719	0	0	0	0	0	0	0	0.792	0	0	0	0	0	0	0	0	0	0	0	0	0	0	0	0	0	0	0	0	0.885	0	0	0	0	0	0	0	0	0	0	0	0	0	0	0	0	0	0	0	0	0	0	0	0	0	0	0	0	0	0.787	0	0	0	0	0	0	0	0	0	0	0	0	0	0	0	0	0	0	0	0	0	0	0	0	0	0	0	0	0	0	0	0	0	0	0	0	0	0.981	0	0	0	0	0	0	0.712	0.992	0.989	0	0.989	0.811	0	0	0	0	0	0	0	0	0	0	0	0	0	0	0	0	0	0	0	0	0	0	0	0	0	0	0	0	0	0.937	0	0	0	0	0	0	0	0	0	0	0	0	0	0	0	0	0.962	0.967	0	0.996	0	0	0.963	0	0	0	0	0	0	0	0	0	0	0	0	0	0	0	0	0	0	0	0	0	0	0	0	0	0	0	0	0	0	0	0	0	0	0	0	0	0	0	0	0	0	0	0	0	0	0	0	0	0	0	0	0	0	0	0	0	0	0	0	0	0	0
CALML6	0	0	0	0	0	0	0	0	0	0	0	0	0	0	0	0	0	0	0.999	0	0	0	0	0	0	0	0	0	0	0	0.764	0	0	0	0	0	0.996	0	0	0	0	0.995	0.719	0	0	0	0.713	0	0	0	0	0	0	0	0.789	0	0	0	0	0	0	0	0	0	0	0	0	0	0	0	0	0	0	0	0	0.885	0	0	0	0	0	0	0	0	0	0	0	0	0	0	0	0	0	0	0	0	0	0	0	0	0	0	0	0	0	0.787	0	0	0	0	0	0	0	0	0	0	0	0	0	0	0	0	0	0	0	0	0	0	0	0	0	0	0	0	0	0	0	0	0	0	0	0	0	0.979	0	0	0	0	0	0	0.706	0.991	0.988	0	0.988	0.8	0	0	0	0	0	0	0	0	0	0	0	0	0	0	0	0	0	0	0	0	0	0	0	0	0	0	0	0	0	0.936	0	0	0	0	0	0	0	0	0	0	0	0	0	0	0	0.962	0	0.963	0	0.996	0	0	0.961	0	0	0	0	0	0	0	0	0	0	0	0	0	0	0	0	0	0	0	0	0	0	0	0	0	0	0	0	0	0	0	0	0	0	0	0	0	0	0	0	0	0	0	0	0	0	0	0	0	0	0	0	0	0	0	0	0	0	0	0	0	0	0
CALML5	0	0	0	0	0	0	0	0	0	0	0	0	0	0	0	0	0	0	0.999	0	0	0	0	0	0	0	0	0	0	0	0.764	0	0	0	0	0	0.996	0	0	0	0.7	0.995	0.719	0	0	0	0.719	0	0	0	0	0	0	0	0.794	0	0	0	0	0	0	0	0	0	0	0	0	0	0	0	0	0	0	0	0	0.885	0	0	0	0	0	0	0	0	0	0	0	0	0	0	0	0	0	0	0	0	0	0	0	0	0	0	0	0	0	0.787	0	0	0	0	0	0	0	0	0	0	0	0	0	0	0	0	0	0	0	0	0	0	0	0	0	0	0	0	0	0	0	0	0	0	0	0	0	0.979	0	0	0	0	0	0	0.713	0.992	0.989	0	0.989	0.809	0	0	0	0	0	0	0	0	0	0	0	0	0	0	0	0	0	0	0	0	0	0	0	0	0	0	0	0	0	0.937	0	0	0	0	0	0	0	0	0	0	0	0	0	0	0	0.967	0.963	0	0	0.996	0	0	0.964	0	0	0	0	0	0	0	0	0	0	0	0	0	0	0	0	0	0	0	0	0	0	0	0	0	0	0	0	0	0	0	0	0	0	0	0	0	0	0	0	0	0	0	0	0	0	0	0	0	0	0	0	0	0	0	0	0	0	0	0	0	0	0
ARG2	0	0	0	0	0	0	0	0	0	0	0	0	0	0	0	0	0	0	0.966	0	0	0	0	0	0	0	0	0	0	0	0	0	0	0	0	0	0	0	0	0	0	0	0	0	0	0	0	0	0	0	0	0	0	0	0	0	0	0	0	0	0	0	0	0	0	0	0	0.705	0	0	0	0	0	0	0	0	0	0	0	0	0	0	0	0	0	0	0	0	0	0	0	0	0	0	0	0	0	0	0	0	0	0	0	0	0	0	0	0	0	0	0	0	0	0	0	0	0	0	0	0	0	0	0	0	0	0	0	0	0	0	0	0	0	0	0	0	0	0	0	0	0	0	0	0	0	0	0	0	0	0	0	0	0	0	0	0	0	0	0	0	0	0	0	0	0	0	0	0	0	0	0	0	0	0	0	0	0	0	0	0	0	0	0	0	0	0	0	0	0	0	0	0	0	0	0	0	0	0	0.975	0.993	0	0	0	0	0	0	0	0.877	0	0.933	0	0	0	0	0	0	0	0	0	0	0	0	0	0	0	0	0	0	0	0	0	0	0	0	0	0	0	0	0	0	0	0	0	0	0	0	0	0	0	0	0	0	0	0	0	0	0	0	0	0	0	0	0	0	0	0	0	0	0	0	0	0
CALM3	0	0	0	0	0	0	0	0	0	0	0	0	0	0	0	0	0	0	0.999	0	0	0	0	0	0	0	0	0	0	0	0.77	0	0	0	0	0	0.996	0	0	0	0	0.995	0	0	0	0	0.802	0	0	0	0	0	0	0	0.789	0	0	0	0	0	0	0	0	0	0	0	0	0	0	0	0	0	0	0	0	0.861	0	0	0	0	0	0	0	0	0	0	0	0	0	0	0	0	0	0	0	0	0	0	0	0	0	0	0	0	0	0	0	0	0	0	0	0	0	0	0	0	0	0	0	0	0	0	0	0	0	0	0	0	0	0	0	0	0	0	0	0	0	0	0	0	0	0	0	0.995	0	0	0	0	0	0	0	0.992	0.989	0.723	0.989	0.837	0	0	0	0	0	0	0	0	0	0	0	0	0	0	0	0	0	0	0	0	0	0	0	0	0	0	0	0	0	0.995	0	0	0	0	0	0	0	0	0	0	0	0	0	0	0	0.996	0.996	0.996	0	0	0	0	0.996	0	0	0	0	0	0	0	0	0	0	0	0	0	0	0	0	0	0	0	0	0	0	0	0	0	0	0	0	0	0	0	0	0	0	0	0	0	0	0	0	0	0	0	0	0	0	0	0	0	0	0	0	0	0	0	0	0	0	0	0	0	0	0
KNG1	0	0	0	0	0	0	0	0	0	0	0	0	0	0	0	0	0	0	0.832	0	0	0	0	0	0	0	0	0	0	0	0.796	0	0	0	0	0	0	0	0	0	0	0	0	0	0	0	0	0	0	0	0	0	0	0	0.962	0	0	0	0	0	0	0	0	0	0	0	0	0	0	0	0	0	0	0	0	0	0	0	0	0	0	0	0	0	0	0	0	0	0	0	0	0	0	0	0	0	0	0	0	0	0	0	0	0	0	0	0	0	0	0	0	0	0	0	0	0	0	0	0	0	0	0	0	0	0	0	0	0	0	0	0	0	0	0	0	0	0	0	0	0	0	0	0	0	0	0	0	0	0	0	0	0	0	0	0	0	0	0	0	0	0	0	0	0	0	0.917	0.779	0.864	0.908	0	0	0.972	0	0	0	0	0	0	0	0	0	0	0	0	0	0	0	0	0	0	0	0	0	0	0	0	0	0	0	0	0.738	0	0	0	0	0	0	0	0	0	0	0	0	0	0	0	0	0	0	0	0	0	0	0	0	0	0	0	0	0	0	0	0	0	0	0	0	0	0	0	0	0	0	0	0	0	0	0	0	0	0	0	0	0	0	0	0	0	0	0	0	0	0	0	0	0	0	0	0	0	0	0
ASS1	0	0	0	0	0	0	0	0	0	0	0	0	0	0	0	0	0	0	0.961	0	0	0	0	0	0	0	0	0	0	0	0	0	0	0	0	0	0	0	0	0	0	0	0	0	0	0	0	0	0	0	0	0	0	0	0	0	0	0	0	0	0	0	0	0	0	0	0	0.994	0	0	0	0	0	0	0	0	0	0	0	0	0	0	0	0	0	0	0	0	0	0	0	0	0	0	0	0	0	0	0	0	0	0	0	0.724	0	0	0	0	0	0	0	0	0	0	0	0	0	0	0	0	0	0	0	0	0	0	0	0	0	0	0	0	0	0	0	0	0	0	0	0	0	0	0	0	0	0	0	0	0	0	0	0	0	0	0	0	0	0	0	0	0	0	0	0	0	0	0	0	0	0	0	0	0	0	0	0	0	0	0	0	0	0	0	0	0	0	0	0	0	0	0	0	0	0	0	0	0	0	0.999	0.999	0	0	0	0	0.877	0	0	0	0	0.811	0	0	0	0	0	0	0	0	0	0	0	0	0	0	0	0	0	0	0	0	0	0	0	0	0	0	0	0	0	0	0	0	0	0	0	0	0	0	0	0	0	0	0	0	0	0	0	0	0	0	0	0	0	0	0	0	0	0	0	0	0	0
CALML4	0	0	0	0	0	0	0	0	0	0	0	0	0	0	0	0	0	0	0.999	0	0	0	0	0	0	0	0	0	0	0	0.771	0	0	0	0	0	0.996	0	0	0	0	0.995	0.719	0	0	0	0.713	0	0	0	0	0	0	0	0.791	0	0	0	0	0	0	0	0	0	0	0	0	0	0	0	0	0	0	0	0	0.885	0	0	0	0	0	0	0	0	0	0	0	0	0	0	0	0	0	0	0	0	0	0	0	0	0	0	0	0	0	0.787	0	0	0	0	0	0	0	0	0	0	0	0	0	0	0	0	0	0	0	0	0	0	0	0	0	0	0	0	0	0	0	0	0	0	0	0	0	0.979	0	0	0	0	0	0	0.706	0.992	0.989	0	0.989	0.8	0	0	0	0	0	0	0	0	0	0	0	0	0	0	0	0	0	0	0	0	0	0	0	0	0	0	0	0	0	0.936	0	0	0	0	0	0	0	0	0	0	0	0	0	0	0	0.963	0.961	0.964	0	0.996	0	0	0	0	0	0	0	0	0	0	0	0	0	0	0	0	0	0	0	0	0	0	0	0	0	0	0	0	0	0	0	0	0	0	0	0	0	0	0	0	0	0	0	0	0	0	0	0	0	0	0	0	0	0	0	0	0	0	0	0	0	0	0	0	0	0
ARG1	0	0	0	0	0	0	0	0	0	0	0	0	0	0	0	0	0	0	0.959	0	0	0	0	0	0	0	0	0	0	0	0	0	0	0	0	0	0	0	0	0	0	0	0	0.804	0	0	0	0	0	0	0	0	0	0	0	0	0	0	0	0	0	0	0	0	0	0	0	0.722	0	0	0	0	0	0	0	0	0	0	0	0	0	0	0	0	0	0	0	0	0	0	0	0	0	0	0	0	0	0	0	0	0	0	0	0	0	0	0	0	0	0	0	0	0	0	0	0	0	0	0	0	0	0	0	0	0	0	0	0	0	0	0	0	0	0	0	0	0	0	0	0	0	0	0	0	0	0	0	0	0	0	0	0	0	0	0	0	0	0	0	0	0	0	0	0	0	0	0	0	0	0	0	0	0	0	0	0	0	0	0	0	0	0	0	0	0	0	0	0	0	0	0	0	0	0	0	0	0	0	0.974	0.993	0	0	0	0	0.933	0	0	0.811	0	0	0	0	0	0	0	0	0	0	0	0	0	0	0	0	0	0	0	0	0	0	0	0	0	0	0	0	0	0	0	0	0	0	0	0	0	0	0	0	0	0	0	0	0	0	0	0	0	0	0	0	0	0	0	0	0	0	0	0	0	0	0	0
UGT2B28	0	0	0	0	0	0	0	0	0	0	0	0	0	0	0	0	0	0	0	0.92	0.92	0	0	0	0	0	0	0	0	0	0	0	0	0	0	0	0	0	0	0	0	0	0	0	0	0	0	0	0	0	0	0	0	0	0	0	0	0	0	0	0	0	0	0	0	0	0	0	0	0	0	0	0	0	0	0	0	0	0	0	0	0	0	0	0	0	0	0	0	0	0	0	0	0	0	0	0	0	0	0	0	0	0	0	0	0	0	0	0	0	0	0	0	0	0	0	0	0	0	0	0	0	0	0	0	0	0	0	0	0	0	0	0	0	0	0	0	0	0	0	0	0	0	0	0	0	0	0	0	0	0	0	0	0	0	0	0	0	0	0	0	0	0	0	0	0	0	0	0	0	0	0	0	0	0	0	0	0	0	0	0	0	0	0	0	0	0	0	0	0	0	0	0	0	0	0	0	0	0	0	0	0	0	0	0	0	0	0	0	0	0	0	0	0.974	0	0	0.953	0	0	0	0.922	0	0.953	0	0	0	0	0	0	0.728	0.915	0	0	0	0.951	0.938	0.726	0	0	0	0.906	0.91	0	0	0	0	0	0	0	0	0	0	0	0	0	0	0	0	0	0	0	0	0	0	0	0	0	0	0	0	0	0
UGT2B4	0	0	0	0	0	0	0	0	0	0	0	0	0	0	0	0	0	0	0	0.92	0.918	0	0	0	0	0	0	0	0	0	0	0	0	0	0	0	0	0	0	0	0	0	0	0	0	0	0	0	0	0	0	0	0	0	0	0	0	0	0	0	0	0	0	0	0	0	0	0	0	0	0	0	0	0	0	0	0	0	0	0	0	0	0	0	0	0	0	0	0	0	0	0	0	0	0	0	0	0	0	0	0	0	0	0	0	0	0	0	0	0	0	0	0	0	0	0	0	0	0	0	0	0	0	0	0	0	0	0	0	0	0	0	0	0	0	0	0	0	0	0	0	0	0	0	0	0	0	0	0	0	0	0	0	0	0	0	0	0	0	0	0	0	0	0	0	0	0	0	0	0	0	0	0	0	0	0	0	0	0	0	0	0	0	0	0	0	0	0	0	0	0	0	0	0	0	0	0	0	0	0	0	0	0	0	0	0	0	0	0	0	0	0	0	0.978	0	0	0.956	0	0.705	0	0.927	0	0.956	0	0	0	0	0	0	0.712	0.919	0	0	0	0.955	0.937	0.743	0	0	0	0.919	0.916	0	0	0	0	0	0	0	0	0	0	0	0	0	0	0	0	0	0	0	0	0	0	0	0	0	0	0	0	0	0
UGT2B11	0	0	0	0	0	0	0	0	0	0	0	0	0	0	0	0	0	0	0	0.917	0.914	0	0	0	0	0	0	0	0	0	0	0	0	0	0	0	0	0	0	0	0	0	0	0	0	0	0	0	0	0	0	0	0	0	0	0	0	0	0	0	0	0	0	0	0	0	0	0	0	0	0	0	0	0	0	0	0	0	0	0	0	0	0	0	0	0	0	0	0	0	0	0	0	0	0	0	0	0	0	0	0	0	0	0	0	0	0	0	0	0	0	0	0	0	0	0	0	0	0	0	0	0	0	0	0	0	0	0	0	0	0	0	0	0	0	0	0	0	0	0	0	0	0	0	0	0	0	0	0	0	0	0	0	0	0	0	0	0	0	0	0	0	0	0	0	0	0	0	0	0	0	0	0	0	0	0	0	0	0	0	0	0	0	0	0	0	0	0	0	0	0	0	0	0	0	0	0	0	0	0	0	0	0	0	0	0	0	0	0	0	0	0	0	0.974	0	0	0.953	0	0	0	0.915	0	0.952	0	0	0	0	0	0	0.706	0.916	0	0	0	0.95	0.937	0.728	0	0	0	0.908	0.914	0	0	0	0	0	0	0	0	0	0	0	0	0	0	0	0	0	0	0	0	0	0	0	0	0	0	0	0	0	0
CYP3A4	0	0	0	0	0	0	0	0	0	0	0	0	0	0	0	0	0	0	0	0.926	0	0	0	0	0	0	0	0	0	0	0	0	0	0	0	0	0	0	0	0	0	0	0	0	0	0	0	0	0	0	0	0	0	0	0.744	0	0	0	0	0	0	0	0	0	0	0	0	0	0	0	0	0	0	0	0	0	0	0	0	0	0	0	0	0.754	0	0	0	0	0	0	0	0	0	0	0	0	0	0	0	0	0	0	0	0	0	0	0	0	0	0	0	0	0	0	0	0	0	0	0	0	0	0	0	0	0	0	0	0	0	0	0	0	0	0	0	0	0	0	0	0	0	0	0	0	0	0	0	0	0	0	0	0	0	0	0	0	0.787	0	0	0	0	0	0	0	0	0	0	0	0	0	0	0	0	0	0	0	0	0	0	0	0	0	0	0	0	0	0	0	0	0	0	0	0	0	0	0	0	0	0	0	0	0	0	0	0	0	0	0	0	0	0.974	0.978	0.974	0	0.975	0.992	0.987	0.98	0	0.992	0	0.974	0.975	0	0	0.998	0.974	0.992	0.994	0	0.935	0.979	0.981	0.992	0.991	0.956	0	0.975	0.994	0.975	0	0	0	0	0	0	0	0	0	0	0	0	0	0	0	0	0	0	0	0	0	0	0	0	0	0	0	0	0	0	0	0
UGT2A3	0	0	0	0	0	0	0	0	0	0	0	0	0	0	0	0	0	0	0	0.918	0.915	0	0	0	0	0	0	0	0	0	0	0	0	0	0	0	0	0	0	0	0	0	0	0	0	0	0	0	0	0	0	0	0	0	0	0	0	0	0	0	0	0	0	0	0	0	0	0	0	0	0	0	0	0	0	0	0	0	0	0	0	0	0	0	0	0	0	0	0	0	0	0	0	0	0	0	0	0	0	0	0	0	0	0	0	0	0	0	0	0	0	0	0	0	0	0	0	0	0	0	0	0	0	0	0	0	0	0	0	0	0	0	0	0	0	0	0	0	0	0	0	0	0	0	0	0	0	0	0	0	0	0	0	0	0	0	0	0	0	0	0	0	0	0	0	0	0	0	0	0	0	0	0	0	0	0	0	0	0	0	0	0	0	0	0	0	0	0	0	0	0	0	0	0	0	0	0	0	0	0	0	0	0	0	0	0	0	0	0	0	0	0	0	0.975	0	0	0.953	0	0	0	0.915	0	0.952	0	0	0	0	0	0	0	0.918	0	0	0	0.951	0.938	0.711	0	0	0	0.915	0.907	0	0	0	0	0	0	0	0	0	0	0	0	0	0	0	0	0	0	0	0	0	0	0	0	0	0	0	0	0	0
UGT1A4	0	0	0	0	0	0	0	0	0	0	0	0	0	0	0	0	0	0	0	0.923	0.92	0	0	0	0	0	0	0	0	0	0	0	0	0	0	0	0	0	0	0	0	0	0	0	0	0	0	0	0	0	0	0	0	0	0	0	0	0	0	0	0	0	0	0	0	0	0	0	0	0	0	0	0	0	0	0	0	0	0	0	0	0	0	0.734	0	0	0	0	0	0	0	0	0	0	0	0	0	0	0	0	0	0	0	0	0	0	0	0	0	0	0	0	0	0	0	0	0	0	0	0	0	0	0	0	0	0	0	0	0	0	0	0	0	0	0	0	0	0	0	0	0	0	0	0	0	0	0	0	0	0	0	0	0	0	0	0	0	0	0	0	0	0	0	0	0	0	0	0	0	0	0	0	0	0	0	0	0	0	0	0	0	0	0	0	0	0	0	0	0	0	0	0	0	0	0	0	0	0	0	0	0	0	0	0	0	0	0	0	0	0	0	0	0	0.992	0	0	0.985	0	0	0.994	0.918	0	0.972	0	0	0	0	0.994	0.995	0	0.922	0.996	0.995	0.994	0.97	0.942	0.717	0	0.994	0	0.925	0.914	0	0	0	0	0	0	0	0	0	0	0	0	0	0	0	0	0	0	0	0	0	0	0	0	0	0	0	0	0	0
CYP1A1	0	0	0	0	0	0	0	0	0	0	0	0	0	0	0	0	0	0	0	0.939	0	0	0	0	0	0	0	0	0	0	0	0	0	0	0	0	0	0	0	0	0	0	0	0	0	0	0	0	0	0	0	0	0	0	0	0	0	0	0	0	0	0	0	0	0	0	0	0	0	0	0	0	0	0	0	0	0	0	0	0	0	0	0	0	0	0	0	0	0	0	0	0	0	0	0	0	0	0	0	0	0	0	0	0	0	0	0	0	0	0	0	0	0	0	0	0	0	0	0	0	0	0	0	0	0	0	0	0	0	0	0	0	0	0	0	0	0	0	0	0	0	0	0	0.785	0	0	0	0	0	0	0	0	0	0	0	0	0	0	0	0	0	0	0	0	0	0	0	0	0	0	0	0	0	0	0	0	0	0	0	0	0	0	0	0	0	0	0	0	0	0	0	0	0	0	0	0	0	0	0	0	0	0	0	0	0	0	0	0	0	0	0.953	0.956	0.953	0.987	0.953	0.985	0	0.956	0	0.985	0	0.953	0.958	0	0	0.962	0.955	0.985	0.986	0	0.935	0.965	0.966	0.985	0.939	0.934	0	0.96	0.985	0.954	0	0	0	0	0	0	0	0	0	0	0	0	0	0	0	0	0	0	0	0	0	0	0	0	0	0	0	0	0	0	0	0
UGT2B15	0	0	0	0	0	0	0	0	0	0	0	0	0	0	0	0	0	0	0	0.944	0.948	0	0	0	0	0	0	0	0	0	0	0	0	0	0	0	0	0	0	0	0	0	0	0	0	0	0	0	0	0	0	0	0	0	0	0	0	0	0	0	0	0	0	0	0	0	0	0	0	0	0	0	0	0	0	0	0	0	0	0	0	0	0	0	0	0	0	0	0	0	0	0	0	0	0	0	0	0	0	0	0	0	0	0	0	0	0	0	0	0	0	0	0	0	0	0	0	0	0	0	0	0	0	0	0	0	0	0	0	0	0	0	0	0	0	0	0	0	0	0	0	0	0	0	0	0	0	0	0	0	0	0	0	0	0	0	0	0	0	0	0	0	0	0	0	0	0	0	0	0	0	0	0	0	0	0	0	0	0	0	0	0	0	0	0	0	0	0	0	0	0	0	0	0	0	0	0	0	0	0	0	0	0	0	0	0	0	0	0	0	0	0	0	0.98	0	0	0.956	0	0.762	0	0.916	0	0.964	0	0	0	0	0	0	0.792	0.946	0	0	0	0.957	0.939	0.805	0	0	0.788	0.928	0.939	0	0	0	0	0	0	0	0	0	0	0	0	0	0	0	0	0	0	0	0	0	0	0	0	0	0	0	0	0	0
SRD5A3	0	0	0	0	0	0	0	0	0	0	0	0	0	0	0	0	0	0	0	0.951	0.96	0	0	0	0	0	0	0	0	0	0	0	0	0	0	0	0	0	0	0	0	0	0	0	0	0	0	0	0	0	0	0	0	0	0	0	0	0	0	0	0	0	0	0	0	0	0	0	0	0	0	0	0	0	0	0	0	0	0	0	0	0	0	0	0	0	0	0	0	0	0	0	0	0	0	0	0	0	0	0	0	0	0	0	0	0	0	0	0	0	0	0	0	0	0	0	0	0	0	0	0	0	0	0	0	0	0	0	0	0	0	0	0	0	0	0	0	0	0	0	0	0	0	0	0	0	0	0	0	0	0	0	0	0	0	0	0	0	0	0	0	0	0	0	0	0	0	0	0	0	0	0	0	0	0	0	0	0	0	0	0	0	0	0	0	0	0	0	0	0	0	0	0	0	0	0	0	0	0	0	0	0	0	0	0	0	0	0	0	0	0	0.705	0	0	0	0	0	0.762	0	0	0.941	0	0	0	0	0.704	0	0	0	0.955	0.965	0	0	0	0	0	0.996	0	0	0.724	0.963	0.95	0	0	0	0	0	0	0	0	0	0	0	0	0	0	0	0	0	0	0	0	0	0	0	0	0	0	0	0	0	0
UGT1A10	0	0	0	0	0	0	0	0	0	0	0	0	0	0	0	0	0	0	0	0.923	0.921	0	0	0	0	0	0	0	0	0	0	0	0	0	0	0	0	0	0	0	0	0	0	0	0	0	0	0	0	0	0	0	0	0	0	0	0	0	0	0	0	0	0	0	0	0	0	0	0	0	0	0	0	0	0	0	0	0	0	0	0	0	0	0.725	0	0	0	0	0	0	0	0	0	0	0	0	0	0	0	0	0	0	0	0	0	0	0	0	0	0	0	0	0	0	0	0	0	0	0	0	0	0	0	0	0	0	0	0	0	0	0	0	0	0	0	0	0	0	0	0	0	0	0	0	0	0	0	0	0	0	0	0	0	0	0	0	0	0	0	0	0	0	0	0	0	0	0	0	0	0	0	0	0	0	0	0	0	0	0	0	0	0	0	0	0	0	0	0	0	0	0	0	0	0	0	0	0	0	0	0	0	0	0	0	0	0	0	0	0	0	0	0	0	0.992	0	0.994	0.985	0	0	0	0.919	0	0.965	0	0	0	0	0.994	0.994	0	0.922	0.994	0.994	0.995	0.969	0.94	0.72	0	0.995	0	0.918	0.913	0	0	0	0	0	0	0	0	0	0	0	0	0	0	0	0	0	0	0	0	0	0	0	0	0	0	0	0	0	0
AKR1D1	0	0	0	0	0	0	0	0	0	0	0	0	0	0	0	0	0	0	0	0.983	0	0	0	0	0	0	0	0	0	0	0	0	0	0	0	0	0	0	0	0	0	0	0	0	0	0	0	0	0	0	0	0	0	0	0	0	0	0	0	0	0	0	0	0	0	0	0	0	0	0	0	0	0	0	0	0	0	0	0	0	0	0	0	0	0	0	0	0	0	0	0	0	0	0	0	0	0	0	0	0	0	0	0	0	0	0	0	0	0	0	0	0	0	0	0	0	0	0	0	0	0	0	0	0	0	0	0	0	0	0	0	0	0	0	0	0	0	0	0	0	0	0	0	0	0	0	0	0	0	0	0	0	0	0	0	0	0	0	0	0	0	0	0	0	0	0	0	0	0	0	0	0	0	0	0	0	0	0	0	0	0	0	0	0	0	0	0	0	0	0	0	0	0	0	0	0	0	0	0	0	0	0	0	0	0	0	0	0	0	0	0.922	0.927	0.915	0	0.915	0.918	0	0.916	0.941	0.919	0	0.914	0	0	0	0.915	0.913	0.916	0.919	0.957	0.983	0.915	0.914	0.919	0	0	0.988	0.914	0.919	0.911	0.908	0.933	0	0	0	0	0	0	0	0	0	0	0	0	0	0	0	0	0	0	0	0	0	0	0	0	0	0	0	0	0	0
UGT2B10	0	0	0	0	0	0	0	0	0	0	0	0	0	0	0	0	0	0	0	0.921	0.919	0	0	0	0	0	0	0	0	0	0	0	0	0	0	0	0	0	0	0	0	0	0	0	0	0	0	0	0	0	0	0	0	0	0	0	0	0	0	0	0	0	0	0	0	0	0	0	0	0	0	0	0	0	0	0	0	0	0	0	0	0	0	0	0	0	0	0	0	0	0	0	0	0	0	0	0	0	0	0	0	0	0	0	0	0	0	0	0	0	0	0	0	0	0	0	0	0	0	0	0	0	0	0	0	0	0	0	0	0	0	0	0	0	0	0	0	0	0	0	0	0	0	0	0	0	0	0	0	0	0	0	0	0	0	0	0	0	0	0	0	0	0	0	0	0	0	0	0	0	0	0	0	0	0	0	0	0	0	0	0	0	0	0	0	0	0	0	0	0	0	0	0	0	0	0	0	0	0	0	0	0	0	0	0	0	0	0	0	0	0	0	0	0.974	0	0	0.953	0	0	0	0.914	0	0.968	0	0	0	0	0	0	0	0.917	0	0	0	0.951	0.94	0.72	0	0	0	0.921	0.907	0	0	0	0	0	0	0	0	0	0	0	0	0	0	0	0	0	0	0	0	0	0	0	0	0	0	0	0	0	0
CYP2A6	0	0	0	0	0	0	0	0	0	0	0	0	0	0	0	0	0	0	0	0.915	0.915	0	0	0	0	0	0	0	0	0	0	0	0	0	0	0	0	0	0	0	0	0	0	0	0	0	0	0	0	0	0	0	0	0	0	0	0	0	0	0	0	0	0	0	0	0	0	0	0	0	0	0	0	0	0	0	0	0	0	0	0	0	0	0	0	0	0	0	0	0	0	0	0	0	0	0	0	0	0	0	0	0	0	0	0	0	0	0	0	0	0	0	0	0	0	0	0	0	0	0	0	0	0	0	0	0	0	0	0	0	0	0	0	0	0	0	0	0	0	0	0	0	0	0	0	0	0	0	0	0	0	0	0	0	0	0	0	0	0	0	0	0	0	0	0	0	0	0	0	0	0	0	0	0	0	0	0	0	0	0	0	0	0	0	0	0	0	0	0	0	0	0	0	0	0	0	0	0	0	0	0	0	0	0	0	0	0	0	0	0	0.953	0.956	0.952	0.975	0.952	0.972	0.958	0.964	0	0.965	0	0.968	0	0	0	0.973	0.951	0.965	0.969	0	0	0.957	0.964	0.963	0.928	0.911	0	0.951	0.964	0.961	0	0	0	0	0	0	0	0	0	0	0	0	0	0	0	0	0	0	0	0	0	0	0	0	0	0	0	0	0	0	0	0
DHRS9	0	0	0	0	0	0	0	0	0	0	0	0	0	0	0	0	0	0	0	0.917	0.933	0	0	0	0	0	0	0	0	0	0	0	0	0	0	0	0	0	0	0	0	0	0	0	0	0	0	0	0	0	0	0	0	0	0	0	0	0	0	0	0	0	0	0	0	0	0	0	0	0	0	0	0	0	0	0	0	0	0	0	0	0	0	0	0	0	0	0	0	0	0	0	0	0	0	0	0	0	0	0	0	0	0	0	0	0	0	0	0	0	0	0	0	0	0	0	0	0	0	0	0	0	0	0	0	0	0	0	0	0	0	0	0	0	0	0	0	0	0	0	0	0	0	0	0	0	0	0	0	0	0	0	0	0	0	0	0	0	0	0	0	0	0	0	0	0	0	0	0	0	0	0	0	0	0	0	0	0	0	0	0	0	0	0	0	0	0	0	0	0	0	0	0	0	0	0	0	0	0	0	0	0	0	0	0	0	0	0	0	0	0	0	0	0	0	0	0	0	0	0	0	0	0	0	0.838	0	0	0	0	0	0.929	0	0	0	0	0	0	0	0	0	0.947	0	0	0	0	0	0	0	0	0	0	0	0	0	0	0	0	0	0	0	0	0	0	0	0	0	0	0	0	0	0	0
DHDH	0	0	0	0	0	0	0	0	0	0	0	0	0	0	0	0	0	0	0	0.991	0.912	0	0	0	0	0	0	0	0	0	0	0	0	0	0	0	0	0	0	0	0	0	0	0	0	0	0	0	0	0	0	0	0	0	0	0	0	0	0	0	0	0	0	0	0	0	0	0	0	0	0	0	0	0	0	0	0	0	0	0	0	0	0	0	0	0	0	0	0	0	0	0	0	0	0	0	0	0	0	0	0	0	0	0	0	0	0	0	0	0	0	0	0	0	0	0	0	0	0	0	0	0	0	0	0	0	0	0	0	0	0	0	0	0	0	0	0	0	0	0	0	0	0	0	0	0	0	0	0	0	0	0	0	0	0	0	0	0	0	0	0	0	0	0	0	0	0	0	0	0	0	0	0	0	0	0	0	0	0	0	0	0	0	0	0	0	0	0	0	0	0	0	0	0	0	0	0	0	0	0	0	0	0	0	0	0	0	0	0	0	0	0	0	0	0	0	0	0	0	0	0	0	0	0.838	0	0	0	0	0	0	0.905	0	0	0	0	0	0	0	0	0	0.929	0	0	0	0	0	0	0	0	0	0	0	0	0	0	0	0	0	0	0	0	0	0	0	0	0	0	0	0	0	0	0
UGT2B7	0	0	0	0	0	0	0	0	0	0	0	0	0	0	0	0	0	0	0	0.922	0.924	0	0	0	0	0	0	0	0	0	0	0	0	0	0	0	0	0	0	0	0	0	0	0	0	0	0	0	0	0	0	0	0	0	0	0	0	0	0	0	0	0	0	0	0	0	0	0	0	0	0	0	0	0	0	0	0	0	0	0	0	0	0	0.798	0	0	0	0	0	0	0	0	0	0	0	0	0	0	0	0	0	0	0	0	0	0	0	0	0	0	0	0	0	0	0	0	0	0	0	0	0	0	0	0	0	0	0	0	0	0	0	0	0	0	0	0	0	0	0	0	0	0	0	0	0	0	0	0	0	0	0	0	0	0	0	0	0	0	0	0	0	0	0	0	0	0	0	0	0	0	0	0	0	0	0	0	0	0	0	0	0	0	0	0	0	0	0	0	0	0	0	0	0	0	0	0	0	0	0	0	0	0	0	0	0	0	0	0	0	0	0	0	0	0.998	0	0	0.962	0	0.704	0	0.915	0	0.973	0	0	0	0	0	0	0.715	0.933	0	0	0	0.962	0.941	0.736	0	0	0	0.918	0.918	0	0	0	0	0	0	0	0	0	0	0	0	0	0	0	0	0	0	0	0	0	0	0	0	0	0	0	0	0	0
UGT2A2	0	0	0	0	0	0	0	0	0	0	0	0	0	0	0	0	0	0	0	0.913	0.911	0	0	0	0	0	0	0	0	0	0	0	0	0	0	0	0	0	0	0	0	0	0	0	0	0	0	0	0	0	0	0	0	0	0	0	0	0	0	0	0	0	0	0	0	0	0	0	0	0	0	0	0	0	0	0	0	0	0	0	0	0	0	0	0	0	0	0	0	0	0	0	0	0	0	0	0	0	0	0	0	0	0	0	0	0	0	0	0	0	0	0	0	0	0	0	0	0	0	0	0	0	0	0	0	0	0	0	0	0	0	0	0	0	0	0	0	0	0	0	0	0	0	0	0	0	0	0	0	0	0	0	0	0	0	0	0	0	0	0	0	0	0	0	0	0	0	0	0	0	0	0	0	0	0	0	0	0	0	0	0	0	0	0	0	0	0	0	0	0	0	0	0	0	0	0	0	0	0	0	0	0	0	0	0	0	0	0	0	0	0	0	0	0.974	0	0	0.955	0	0	0	0.913	0	0.951	0	0	0	0	0	0	0	0.917	0	0	0	0.951	0.938	0.718	0	0	0	0.908	0.908	0	0	0	0	0	0	0	0	0	0	0	0	0	0	0	0	0	0	0	0	0	0	0	0	0	0	0	0	0	0
UGT1A7	0	0	0	0	0	0	0	0	0	0	0	0	0	0	0	0	0	0	0	0.923	0.92	0	0	0	0	0	0	0	0	0	0	0	0	0	0	0	0	0	0	0	0	0	0	0	0	0	0	0	0	0	0	0	0	0	0	0	0	0	0	0	0	0	0	0	0	0	0	0	0	0	0	0	0	0	0	0	0	0	0	0	0	0	0	0.74	0	0	0	0	0	0	0	0	0	0	0	0	0	0	0	0	0	0	0	0	0	0	0	0	0	0	0	0	0	0	0	0	0	0	0	0	0	0	0	0	0	0	0	0	0	0	0	0	0	0	0	0	0	0	0	0	0	0	0	0	0	0	0	0	0	0	0	0	0	0	0	0	0	0	0	0	0	0	0	0	0	0	0	0	0	0	0	0	0	0	0	0	0	0	0	0	0	0	0	0	0	0	0	0	0	0	0	0	0	0	0	0	0	0	0	0	0	0	0	0	0	0	0	0	0	0	0	0	0	0.992	0	0.994	0.985	0	0	0.994	0.916	0	0.965	0	0	0	0	0	0.994	0	0.919	0.994	0.994	0.994	0.969	0.942	0.726	0	0.994	0	0.92	0.913	0	0	0	0	0	0	0	0	0	0	0	0	0	0	0	0	0	0	0	0	0	0	0	0	0	0	0	0	0	0
UGT1A6	0	0	0	0	0	0	0	0	0	0	0	0	0	0	0	0	0	0	0	0.941	0.935	0	0	0	0	0	0	0	0	0	0	0	0	0	0	0	0	0	0	0	0	0	0	0	0	0	0	0	0	0	0	0	0	0	0	0	0	0	0	0	0	0	0	0	0	0	0	0	0	0	0	0	0	0	0	0	0	0	0	0	0	0	0	0.844	0	0	0	0	0	0	0	0	0	0	0	0	0	0	0	0	0	0	0	0	0	0	0	0	0	0	0	0	0	0	0	0	0	0	0	0	0	0	0	0	0	0	0	0	0	0	0	0	0	0	0	0	0	0	0	0	0	0	0	0	0	0	0	0	0	0	0	0	0	0	0	0	0	0	0	0	0	0	0	0	0	0	0	0	0	0	0	0	0	0	0	0	0	0	0	0	0	0	0	0	0	0	0	0	0	0	0	0	0	0	0	0	0	0	0	0	0	0	0	0	0	0	0	0	0	0	0	0	0	0.994	0	0.995	0.986	0	0	0.994	0.919	0	0.969	0	0	0	0	0.994	0	0	0.93	0.998	0.998	0.997	0.981	0.94	0.727	0	0.998	0	0.929	0.915	0	0	0	0	0	0	0	0	0	0	0	0	0	0	0	0	0	0	0	0	0	0	0	0	0	0	0	0	0	0
SRD5A2	0	0	0	0	0	0	0	0	0	0	0	0	0	0	0	0	0	0	0	0.949	0.964	0	0	0	0	0	0	0	0	0	0	0	0	0	0	0	0	0	0	0	0	0	0	0	0	0	0	0	0	0	0	0	0	0	0	0	0	0	0	0	0	0	0	0	0	0	0	0	0	0	0	0	0	0	0	0	0	0	0	0	0	0	0	0	0	0	0	0	0	0	0	0	0	0	0	0	0	0	0	0	0	0	0	0	0	0	0	0	0	0	0	0	0	0	0	0	0	0	0	0	0	0	0	0	0	0	0	0	0	0	0	0	0	0	0	0	0	0	0	0	0	0	0	0	0	0	0	0	0	0	0	0	0	0	0	0	0	0	0	0	0	0	0	0	0	0	0	0	0	0	0	0	0	0	0	0	0	0	0	0	0	0	0	0	0	0	0	0	0	0	0	0	0	0	0	0	0	0	0	0	0	0	0	0	0	0	0	0	0	0	0.728	0.712	0.706	0	0	0	0	0.792	0.955	0	0.957	0	0	0	0	0.715	0	0	0	0	0.969	0.708	0	0	0	0	0.935	0	0	0.757	0.959	0.979	0	0	0	0	0	0	0	0	0	0	0	0	0	0	0	0	0	0	0	0	0	0	0	0	0	0	0	0	0	0
AKR1C3	0	0	0	0	0	0	0	0	0	0	0	0	0	0	0	0	0	0	0	0.995	0.997	0	0	0	0	0	0	0	0	0	0	0	0	0	0	0	0	0	0	0	0	0	0	0	0	0	0	0	0	0	0	0	0	0	0	0	0	0	0	0	0	0	0	0	0	0	0	0	0	0	0	0	0	0	0	0	0	0	0	0	0	0	0	0	0	0	0	0	0	0	0	0	0	0	0	0	0	0	0	0	0	0	0	0	0	0	0	0	0	0	0	0	0	0	0	0	0	0	0	0	0	0	0	0	0	0	0	0	0	0	0	0	0	0	0	0	0	0	0	0	0	0	0	0	0	0	0	0	0	0	0	0	0	0	0	0	0	0	0	0	0	0	0	0	0	0	0	0	0	0	0	0	0	0	0	0	0	0	0	0	0	0	0	0	0	0	0	0	0	0	0	0	0	0	0	0	0	0	0	0	0	0	0	0	0	0	0	0	0	0	0.915	0.919	0.916	0.935	0.918	0.922	0.935	0.946	0.965	0.922	0.983	0.917	0	0.929	0.905	0.933	0.917	0.919	0.93	0.969	0	0.918	0.918	0.923	0.91	0	0.986	0.91	0.924	0.939	0.883	0.986	0	0	0	0	0	0	0	0	0	0	0	0	0	0	0	0	0	0	0	0	0	0	0	0	0	0	0	0	0	0
UGT1A3	0	0	0	0	0	0	0	0	0	0	0	0	0	0	0	0	0	0	0	0.922	0.924	0	0	0	0	0	0	0	0	0	0	0	0	0	0	0	0	0	0	0	0	0	0	0	0	0	0	0	0	0	0	0	0	0	0	0	0	0	0	0	0	0	0	0	0	0	0	0	0	0	0	0	0	0	0	0	0	0	0	0	0	0	0	0	0	0	0	0	0	0	0	0	0	0	0	0	0	0	0	0	0	0	0	0	0	0	0	0	0	0	0	0	0	0	0	0	0	0	0	0	0	0	0	0	0	0	0	0	0	0	0	0	0	0	0	0	0	0	0	0	0	0	0	0	0	0	0	0	0	0	0	0	0	0	0	0	0	0	0	0	0	0	0	0	0	0	0	0	0	0	0	0	0	0	0	0	0	0	0	0	0	0	0	0	0	0	0	0	0	0	0	0	0	0	0	0	0	0	0	0	0	0	0	0	0	0	0	0	0	0	0	0	0	0.979	0	0.996	0.965	0	0	0.994	0.915	0	0.957	0	0	0	0	0.994	0.998	0.708	0.918	0	0.999	0.997	0.956	0.937	0.72	0	0.998	0	0.914	0.915	0	0	0	0	0	0	0	0	0	0	0	0	0	0	0	0	0	0	0	0	0	0	0	0	0	0	0	0	0	0
UGT1A9	0	0	0	0	0	0	0	0	0	0	0	0	0	0	0	0	0	0	0	0.923	0.928	0	0	0	0	0	0	0	0	0	0	0	0	0	0	0	0	0	0	0	0	0	0	0	0	0	0	0	0	0	0	0	0	0	0	0	0	0	0	0	0	0	0	0	0	0	0	0	0	0	0	0	0	0	0	0	0	0	0	0	0	0	0	0	0	0	0	0	0	0	0	0	0	0	0	0	0	0	0	0	0	0	0	0	0	0	0	0	0	0	0	0	0	0	0	0	0	0	0	0	0	0	0	0	0	0	0	0	0	0	0	0	0	0	0	0	0	0	0	0	0	0	0	0	0	0	0	0	0	0	0	0	0	0	0	0	0	0	0	0	0	0	0	0	0	0	0	0	0	0	0	0	0	0	0	0	0	0	0	0	0	0	0	0	0	0	0	0	0	0	0	0	0	0	0	0	0	0	0	0	0	0	0	0	0	0	0	0	0	0	0	0	0	0.981	0	0.995	0.966	0	0	0.994	0.914	0	0.964	0	0	0	0	0.994	0.998	0	0.918	0.999	0	0.997	0.962	0.941	0.712	0	0.998	0	0.913	0.909	0	0	0	0	0	0	0	0	0	0	0	0	0	0	0	0	0	0	0	0	0	0	0	0	0	0	0	0	0	0
UGT1A8	0	0	0	0	0	0	0	0	0	0	0	0	0	0	0	0	0	0	0	0.926	0.922	0	0	0	0	0	0	0	0	0	0	0	0	0	0	0	0	0	0	0	0	0	0	0	0	0	0	0	0	0	0	0	0	0	0	0	0	0	0	0	0	0	0	0	0	0	0	0	0	0	0	0	0	0	0	0	0	0	0	0	0	0	0	0.746	0	0	0	0	0	0	0	0	0	0	0	0	0	0	0	0	0	0	0	0	0	0	0	0	0	0	0	0	0	0	0	0	0	0	0	0	0	0	0	0	0	0	0	0	0	0	0	0	0	0	0	0	0	0	0	0	0	0	0	0	0	0	0	0	0	0	0	0	0	0	0	0	0	0	0	0	0	0	0	0	0	0	0	0	0	0	0	0	0	0	0	0	0	0	0	0	0	0	0	0	0	0	0	0	0	0	0	0	0	0	0	0	0	0	0	0	0	0	0	0	0	0	0	0	0	0	0	0	0	0.992	0	0.994	0.985	0	0	0.995	0.919	0	0.963	0	0	0	0	0.994	0.997	0	0.923	0.997	0.997	0	0.968	0.94	0.718	0	0.996	0	0.922	0.913	0	0	0	0	0	0	0	0	0	0	0	0	0	0	0	0	0	0	0	0	0	0	0	0	0	0	0	0	0	0
CYP2E1	0	0	0	0	0	0	0	0	0	0	0	0	0	0	0	0	0	0	0	0.923	0	0	0	0	0	0	0	0	0	0	0	0	0	0	0	0	0	0	0	0	0	0	0	0	0	0	0	0	0	0	0	0	0	0	0	0	0	0	0	0	0	0	0	0	0	0	0	0	0	0	0	0	0	0	0	0	0	0	0	0	0	0	0	0	0	0	0	0	0	0	0	0	0	0	0	0	0	0	0	0	0	0	0	0	0	0.79	0	0	0	0	0	0	0	0	0	0	0	0	0	0	0	0	0	0	0	0	0	0	0	0	0	0	0	0	0	0	0	0	0	0	0	0	0	0	0	0	0	0	0	0	0	0	0	0	0	0	0	0	0	0	0	0	0	0	0	0	0	0	0	0	0	0	0	0	0	0	0	0	0	0	0	0	0	0	0	0	0	0	0	0	0	0	0	0	0	0	0	0	0	0	0	0	0	0	0	0	0	0	0	0	0.951	0.955	0.95	0.991	0.951	0.97	0.939	0.957	0	0.969	0	0.951	0.928	0	0	0.962	0.951	0.969	0.981	0	0.91	0.956	0.962	0.968	0	0.924	0	0.956	0.97	0.951	0	0	0	0	0	0	0	0	0	0	0	0	0	0	0	0	0	0	0	0	0	0	0	0	0	0	0	0	0	0	0	0
CYP2A13	0	0	0	0	0	0	0	0	0	0	0	0	0	0	0	0	0	0	0	0.918	0.915	0	0	0	0	0	0	0	0	0	0	0	0	0	0	0	0	0	0	0	0	0	0	0	0	0	0	0	0	0	0	0	0	0	0	0	0	0	0	0	0	0	0	0	0	0	0	0	0	0	0	0	0	0	0	0	0	0	0	0	0	0	0	0	0	0	0	0	0	0	0	0	0	0	0	0	0	0	0	0	0	0	0	0	0	0	0	0	0	0	0	0	0	0	0	0	0	0	0	0	0	0	0	0	0	0	0	0	0	0	0	0	0	0	0	0	0	0	0	0	0	0	0	0	0	0	0	0	0	0	0	0	0	0	0	0	0	0	0	0	0	0	0	0	0	0	0	0	0	0	0	0	0	0	0	0	0	0	0	0	0	0	0	0	0	0	0	0	0	0	0	0	0	0	0	0	0	0	0	0	0	0	0	0	0	0	0	0	0	0	0.938	0.937	0.937	0.956	0.938	0.942	0.934	0.939	0	0.94	0	0.94	0.911	0	0	0.941	0.938	0.942	0.94	0	0	0.937	0.941	0.94	0.924	0	0	0.938	0.94	0.942	0	0	0	0	0	0	0	0	0	0	0	0	0	0	0	0	0	0	0	0	0	0	0	0	0	0	0	0	0	0	0	0
SRD5A1	0	0	0	0	0	0	0	0	0	0	0	0	0	0	0	0	0	0	0	0.975	0.977	0	0	0	0	0	0	0	0	0	0	0	0	0	0	0	0	0	0	0	0	0	0	0	0	0	0	0	0	0	0	0	0	0	0	0	0	0	0	0	0	0	0	0	0	0	0	0	0	0	0	0	0	0	0	0	0	0	0	0	0	0	0	0	0	0	0	0	0	0	0	0	0	0	0	0	0	0	0	0	0	0	0	0	0	0	0	0	0	0	0	0	0	0	0	0	0	0	0	0	0	0	0	0	0	0	0	0	0	0	0	0	0	0	0	0	0	0	0	0	0	0	0	0	0	0	0	0	0	0	0	0	0	0	0	0	0	0	0	0	0	0	0	0	0	0	0	0	0	0	0	0	0	0	0	0	0	0	0	0	0	0	0	0	0	0	0	0	0	0	0	0	0	0	0	0	0	0	0	0	0	0	0	0	0	0	0	0	0	0	0.726	0.743	0.728	0	0.711	0.717	0	0.805	0.996	0.72	0.988	0.72	0	0	0	0.736	0.718	0.726	0.727	0.935	0.986	0.72	0.712	0.718	0	0	0	0.726	0.72	0.775	0.961	0.978	0	0	0	0	0	0	0	0	0	0	0	0	0	0	0	0	0	0	0	0	0	0	0	0	0	0	0	0	0	0
UGT1A5	0	0	0	0	0	0	0	0	0	0	0	0	0	0	0	0	0	0	0	0.911	0.909	0	0	0	0	0	0	0	0	0	0	0	0	0	0	0	0	0	0	0	0	0	0	0	0	0	0	0	0	0	0	0	0	0	0	0	0	0	0	0	0	0	0	0	0	0	0	0	0	0	0	0	0	0	0	0	0	0	0	0	0	0	0	0	0	0	0	0	0	0	0	0	0	0	0	0	0	0	0	0	0	0	0	0	0	0	0	0	0	0	0	0	0	0	0	0	0	0	0	0	0	0	0	0	0	0	0	0	0	0	0	0	0	0	0	0	0	0	0	0	0	0	0	0	0	0	0	0	0	0	0	0	0	0	0	0	0	0	0	0	0	0	0	0	0	0	0	0	0	0	0	0	0	0	0	0	0	0	0	0	0	0	0	0	0	0	0	0	0	0	0	0	0	0	0	0	0	0	0	0	0	0	0	0	0	0	0	0	0	0	0	0	0	0.975	0	0	0.96	0	0	0	0.914	0	0.951	0	0	0	0	0	0	0	0.91	0	0	0	0.956	0.938	0.726	0	0	0	0.908	0.911	0	0	0	0	0	0	0	0	0	0	0	0	0	0	0	0	0	0	0	0	0	0	0	0	0	0	0	0	0	0
UGT1A1	0	0	0	0	0	0	0	0	0	0	0	0	0	0	0	0	0	0	0	0.931	0.929	0	0	0	0	0	0	0	0	0	0	0	0	0	0	0	0	0	0	0	0	0	0	0	0	0	0	0	0	0	0	0	0	0	0	0	0	0	0	0	0	0	0	0	0	0	0	0	0	0	0	0	0	0	0	0	0	0	0	0	0	0	0	0.75	0	0	0	0	0	0	0	0	0	0	0	0	0	0	0	0	0	0	0	0	0	0	0	0	0	0	0	0	0	0	0	0	0	0	0	0	0	0	0	0	0	0	0	0	0	0	0	0	0	0	0	0	0	0	0	0	0	0	0	0	0	0	0	0	0	0	0	0	0	0	0	0	0	0	0	0	0	0	0	0	0	0	0	0	0	0	0	0	0	0	0	0	0	0	0	0	0	0	0	0	0	0	0	0	0	0	0	0	0	0	0	0	0	0	0	0	0	0	0	0	0	0	0	0	0	0	0	0	0	0.994	0	0.994	0.985	0	0	0.995	0.919	0	0.964	0	0	0	0	0.994	0.998	0	0.924	0.998	0.998	0.996	0.97	0.94	0.72	0	0	0	0.928	0.915	0	0	0	0	0	0	0	0	0	0	0	0	0	0	0	0	0	0	0	0	0	0	0	0	0	0	0	0	0	0
UGT2B17	0	0	0	0	0	0	0	0	0	0	0	0	0	0	0	0	0	0	0	0.931	0.931	0	0	0	0	0	0	0	0	0	0	0	0	0	0	0	0	0	0	0	0	0	0	0	0	0	0	0	0	0	0	0	0	0	0	0	0	0	0	0	0	0	0	0	0	0	0	0	0	0	0	0	0	0	0	0	0	0	0	0	0	0	0	0	0	0	0	0	0	0	0	0	0	0	0	0	0	0	0	0	0	0	0	0	0	0	0	0	0	0	0	0	0	0	0	0	0	0	0	0	0	0	0	0	0	0	0	0	0	0	0	0	0	0	0	0	0	0	0	0	0	0	0	0	0	0	0	0	0	0	0	0	0	0	0	0	0	0	0	0	0	0	0	0	0	0	0	0	0	0	0	0	0	0	0	0	0	0	0	0	0	0	0	0	0	0	0	0	0	0	0	0	0	0	0	0	0	0	0	0	0	0	0	0	0	0	0	0	0	0	0	0	0	0.975	0	0	0.954	0.788	0.724	0	0.911	0	0.961	0	0	0	0	0	0	0.757	0.939	0	0	0	0.951	0.942	0.775	0	0	0	0.919	0.935	0	0	0	0	0	0	0	0	0	0	0	0	0	0	0	0	0	0	0	0	0	0	0	0	0	0	0	0	0	0
AKR1C4	0	0	0	0	0	0	0	0	0	0	0	0	0	0	0	0	0	0	0	0	0.863	0	0	0	0	0	0	0	0	0	0	0	0	0	0	0	0	0	0	0	0	0	0	0	0	0	0	0	0	0	0	0	0	0	0	0	0	0	0	0	0	0	0	0	0	0	0	0	0	0	0	0	0	0	0	0	0	0	0	0	0	0	0	0	0	0	0	0	0	0	0	0	0	0	0	0	0	0	0	0	0	0	0	0	0	0	0	0	0	0	0	0	0	0	0	0	0	0	0	0	0	0	0	0	0	0	0	0	0	0	0	0	0	0	0	0	0	0	0	0	0	0	0	0	0	0	0	0	0	0	0	0	0	0	0	0	0	0	0	0	0	0	0	0	0	0	0	0	0	0	0	0	0	0	0	0	0	0	0	0	0	0	0	0	0	0	0	0	0	0	0	0	0	0	0	0	0	0	0	0	0	0	0	0	0	0	0	0	0	0	0.906	0.919	0.908	0	0.915	0.925	0	0.928	0.963	0.918	0.908	0.921	0	0.947	0.929	0.918	0.908	0.92	0.929	0.959	0.883	0.914	0.913	0.922	0	0	0.961	0.908	0.928	0.919	0	0	0	0	0	0	0	0	0	0	0	0	0	0	0	0	0	0	0	0	0	0	0	0	0	0	0	0	0	0	0	0
HSD17B3	0	0	0	0	0	0	0	0	0	0	0	0	0	0	0	0	0	0	0	0	0.758	0	0	0	0	0	0	0	0	0	0	0	0	0	0	0	0	0	0	0	0	0	0	0	0	0	0	0	0	0	0	0	0	0	0	0	0	0	0	0	0	0	0	0	0	0	0	0	0	0	0	0	0	0	0	0	0	0	0	0	0	0	0	0	0	0	0	0	0	0	0	0	0	0	0	0	0	0	0	0	0	0	0	0	0	0	0	0	0	0	0	0	0	0	0	0	0	0	0	0	0	0	0	0	0	0	0	0	0	0.717	0	0	0	0	0	0	0	0	0	0	0	0	0	0	0	0	0	0	0	0	0	0	0	0	0	0	0	0	0	0	0	0	0	0	0	0	0	0	0	0	0	0	0	0	0	0	0	0	0	0	0	0	0	0	0	0	0	0	0	0	0	0	0	0	0	0	0	0	0	0	0	0	0	0	0	0	0	0	0	0	0.91	0.916	0.914	0	0.907	0.914	0	0.939	0.95	0.913	0.933	0.907	0	0	0	0.918	0.908	0.913	0.915	0.979	0.986	0.915	0.909	0.913	0	0	0.978	0.911	0.915	0.935	0	0	0	0	0	0	0	0	0	0	0	0	0	0	0	0	0	0	0	0	0	0	0	0	0	0	0	0	0	0	0	0
SPTLC2	0	0	0	0	0	0	0	0	0	0	0	0	0	0	0	0	0	0	0	0	0	0.797	0	0	0	0	0	0	0	0	0	0	0	0	0	0	0	0	0	0	0	0	0	0	0	0	0	0	0	0	0	0	0	0	0	0	0	0	0	0	0	0	0	0	0	0	0	0	0	0	0	0	0	0	0	0	0	0	0	0	0	0	0	0	0	0	0	0	0	0	0	0	0	0	0	0	0	0	0	0	0	0	0	0	0	0	0	0	0	0	0	0	0	0	0	0	0	0	0	0	0	0	0	0	0	0	0	0	0	0	0	0	0	0	0	0	0	0	0	0	0	0	0	0	0	0	0	0	0	0	0	0	0	0	0	0	0	0	0	0	0	0	0	0	0	0	0	0	0	0	0	0	0	0	0	0	0	0	0	0	0	0	0	0	0	0	0	0	0	0	0	0	0	0	0	0	0	0	0	0	0	0	0	0	0	0	0	0	0	0	0	0	0	0	0	0	0	0	0	0	0	0	0	0	0	0	0	0	0	0	0	0	0	0	0	0	0	0	0	0	0	0	0	0.826	0	0.723	0.778	0	0.742	0	0	0.817	0.804	0	0	0.999	0	0	0	0.798	0	0.942	0.72	0	0.763	0.7	0.754	0.761	0.741	0	0.792	0
UGCG	0	0	0	0	0	0	0	0	0	0	0	0	0	0	0	0	0	0	0	0	0	0.969	0	0	0	0	0	0	0	0	0	0	0	0	0	0	0	0	0	0	0	0	0	0	0	0	0	0	0	0	0	0	0	0	0	0	0	0	0	0	0	0	0	0	0	0	0	0	0	0	0	0	0	0	0	0	0	0	0	0	0	0	0	0	0	0	0	0	0	0	0	0	0	0	0	0	0	0	0	0	0	0	0	0	0	0	0	0	0	0	0	0	0	0	0	0	0	0	0	0	0	0	0	0	0	0	0	0	0	0	0	0	0	0	0	0	0	0	0	0	0	0	0	0	0	0	0	0	0	0	0	0	0	0	0	0	0	0	0	0	0	0	0	0	0	0	0	0	0	0	0	0	0	0	0	0	0	0	0	0	0	0	0	0	0	0	0.992	0	0	0	0	0	0	0	0	0	0	0	0	0	0	0	0	0	0	0	0	0	0	0	0	0	0	0	0	0	0	0	0	0	0	0	0	0	0	0	0	0	0	0	0	0	0	0	0	0	0	0	0	0	0	0	0.826	0	0.963	0.96	0	0.964	0.964	0.975	0.95	0.972	0.972	0.95	0.96	0.85	0.924	0.961	0.948	0.973	0.948	0.822	0.962	0.934	0.97	0.953	0.964	0.971	0.961	0.969	0.977	0.923
SGMS1	0	0	0	0	0	0	0	0	0	0	0	0	0	0	0	0	0	0	0	0	0	0.975	0	0	0	0	0	0	0	0	0	0	0	0	0	0	0	0	0	0	0	0	0	0	0	0	0	0	0	0	0	0	0	0	0	0	0	0	0	0	0	0	0	0	0	0	0	0	0	0	0	0	0	0	0	0	0	0	0	0	0	0	0	0	0	0	0	0	0	0	0	0	0	0	0	0	0	0	0	0	0	0	0	0	0	0	0	0	0	0	0	0	0	0	0	0	0	0	0	0	0	0	0	0	0	0	0	0	0	0	0	0	0	0	0	0	0	0	0	0	0	0	0	0	0	0	0	0	0	0	0	0	0	0	0	0	0	0	0	0	0	0	0	0	0	0	0	0	0	0	0	0	0	0	0	0	0	0	0	0	0	0	0	0	0	0	0.928	0	0	0	0	0	0	0	0	0	0	0	0	0	0	0	0	0	0	0	0	0	0	0	0	0	0	0	0	0	0	0	0	0	0	0	0	0	0	0	0	0	0	0	0	0	0	0	0	0	0	0	0	0	0	0	0	0.963	0	0.958	0	0.975	0.951	0.926	0.957	0.962	0.961	0.938	0.958	0.7	0.919	0.909	0.968	0.968	0.947	0	0.965	0.935	0.964	0.958	0.961	0.962	0.943	0.936	0.967	0.923
ACER1	0	0	0	0	0	0	0	0	0	0	0	0	0	0	0	0	0	0	0	0	0	0.841	0	0	0	0	0	0	0	0	0	0	0	0	0	0	0	0	0	0	0	0	0	0	0	0	0	0	0	0	0	0	0	0	0	0	0	0	0	0	0	0	0	0	0	0	0	0	0	0	0	0	0	0	0	0	0	0	0	0	0	0	0	0	0	0	0	0	0	0	0	0	0	0	0	0	0	0	0	0	0	0	0	0	0	0	0	0	0	0	0	0	0	0	0	0	0	0	0	0	0	0	0	0	0	0	0	0	0	0	0	0	0	0	0	0	0	0	0	0	0	0	0	0	0	0	0	0	0	0	0	0	0	0	0	0	0	0	0	0	0	0	0	0	0	0	0	0	0	0	0	0	0	0	0	0	0	0	0	0	0	0	0	0	0	0	0.929	0	0	0	0	0	0	0	0	0	0	0	0	0	0	0	0	0	0	0	0	0	0	0	0	0	0	0	0	0	0	0	0	0	0	0	0	0	0	0	0	0	0	0	0	0	0	0	0	0	0	0	0	0	0	0	0.723	0.96	0.958	0	0.968	0.965	0.953	0.936	0.797	0.952	0.964	0.929	0.943	0.779	0.921	0.953	0.787	0.881	0.936	0.715	0.985	0.809	0.958	0.915	0.965	0.981	0.956	0.933	0.97	0.92
SPHK1	0	0	0	0	0	0	0	0	0	0	0	0	0	0	0	0	0	0	0	0	0	0.704	0	0	0	0	0	0	0	0	0	0	0	0	0	0	0	0	0	0	0	0	0	0	0	0	0	0	0	0	0	0	0	0	0	0	0	0	0	0	0	0	0	0	0	0	0	0	0	0	0	0	0	0	0	0	0	0	0	0	0	0	0	0	0	0	0	0	0	0	0	0	0	0	0	0	0	0	0	0	0	0	0	0	0	0	0	0	0	0	0	0	0	0	0	0	0	0	0	0	0	0	0	0	0	0	0	0	0	0	0	0	0	0	0	0	0	0	0	0	0	0	0	0	0	0	0	0	0	0	0	0	0	0	0	0	0	0	0	0	0	0	0	0	0	0	0	0	0	0	0	0	0	0	0	0	0	0	0	0	0	0	0	0	0	0	0	0	0	0	0	0	0	0	0	0	0	0	0	0	0	0	0	0	0	0	0	0	0	0	0	0	0	0	0	0	0	0	0	0	0	0	0	0	0	0	0	0	0	0	0	0	0	0	0	0	0	0	0	0	0	0	0.778	0	0	0.968	0	0.95	0.962	0	0	0.96	0.966	0	0.975	0.815	0.936	0	0	0.709	0.978	0.778	0.978	0	0.962	0.968	0.961	0.98	0.945	0	0	0.953
CERS3	0	0	0	0	0	0	0	0	0	0	0	0	0	0	0	0	0	0	0	0	0	0.959	0	0	0	0	0	0	0	0	0	0	0	0	0	0	0	0	0	0	0	0	0	0	0	0	0	0	0	0	0	0	0	0	0	0	0	0	0	0	0	0	0	0	0	0	0	0	0	0	0	0	0	0	0	0	0	0	0	0	0	0	0	0	0	0	0	0	0	0	0	0	0	0	0	0	0	0	0	0	0	0	0	0	0	0	0	0	0	0	0	0	0	0	0	0	0	0	0	0	0	0	0	0	0	0	0	0	0	0	0	0	0	0	0	0	0	0	0	0	0	0	0	0	0	0	0	0	0	0	0	0	0	0	0	0	0	0	0	0	0	0	0	0	0	0	0	0	0	0	0	0	0	0	0	0	0	0	0	0	0	0	0	0	0	0	0.942	0	0	0	0	0	0	0	0	0	0	0	0	0	0	0	0	0	0	0	0	0	0	0	0	0	0	0	0	0	0	0	0	0	0	0	0	0	0	0	0	0	0	0	0	0	0	0	0	0	0	0	0	0	0	0	0	0.964	0.975	0.965	0.95	0	0.927	0.93	0.943	0.965	0.927	0.936	0.941	0.711	0.93	0.951	0.939	0.956	0.945	0	0.952	0.921	0.906	0.958	0.911	0.96	0.963	0.936	0.957	0.926
CERS5	0	0	0	0	0	0	0	0	0	0	0	0	0	0	0	0	0	0	0	0	0	0.964	0	0	0	0	0	0	0	0	0	0	0	0	0	0	0	0	0	0	0	0	0	0	0	0	0	0	0	0	0	0	0	0	0	0	0	0	0	0	0	0	0	0	0	0	0	0	0	0	0	0	0	0	0	0	0	0	0	0	0	0	0	0	0	0	0	0	0	0	0	0	0	0	0	0	0	0	0	0	0	0	0	0	0	0	0	0	0	0	0	0	0	0	0	0	0	0	0	0	0	0	0	0	0	0	0	0	0	0	0	0	0	0	0	0	0	0	0	0	0	0	0	0	0	0	0	0	0	0	0	0	0	0	0	0	0	0	0	0	0	0	0	0	0	0	0	0	0	0	0	0	0	0	0	0	0	0	0	0	0	0	0	0	0	0	0.933	0	0	0	0	0	0	0	0	0	0	0	0	0	0	0	0	0	0	0	0	0	0	0	0	0	0	0	0	0	0	0	0	0	0	0	0	0	0	0	0	0	0	0	0	0	0	0	0	0	0	0	0	0	0	0	0.742	0.964	0.951	0.953	0.962	0.927	0	0.929	0.946	0.971	0.937	0.925	0.94	0.791	0.928	0.949	0.94	0.965	0.947	0.718	0.961	0.939	0.94	0.958	0.935	0.963	0.967	0.932	0.962	0.919
GBA2	0	0	0	0	0	0	0	0	0	0	0	0	0	0	0	0	0	0	0	0	0	0.941	0	0	0	0	0	0	0	0	0	0	0	0	0	0	0	0	0	0	0	0	0	0	0	0	0	0	0	0	0	0	0	0	0	0	0	0	0	0	0	0	0	0	0	0	0	0	0	0	0	0	0	0	0	0	0	0	0	0	0	0	0	0	0	0	0	0	0	0	0	0	0	0	0	0	0	0	0	0	0	0	0	0	0	0	0	0	0	0	0	0	0	0	0	0	0	0	0	0	0	0	0	0	0	0	0	0	0	0	0	0	0	0	0	0	0	0	0	0	0	0	0	0	0	0	0	0	0	0	0	0	0	0	0	0	0	0	0	0	0	0	0	0	0	0	0	0	0	0	0	0	0	0	0	0	0	0	0	0	0	0	0	0	0	0	0.99	0	0	0	0	0	0	0	0	0	0	0	0	0	0	0	0	0	0	0	0	0	0	0	0	0	0	0	0	0	0	0	0	0	0	0	0	0	0	0	0	0	0	0	0	0	0	0	0	0	0	0	0	0	0	0	0	0.975	0.926	0.936	0	0.93	0.929	0	0.932	0.922	0.93	0.95	0.915	0	0.9	0.937	0.939	0.941	0.916	0	0.952	0.922	0.937	0.935	0.925	0.967	0.926	0.937	0.944	0.9
SMPD3	0	0	0	0	0	0	0	0	0	0	0	0	0	0	0	0	0	0	0	0	0	0.989	0	0	0	0	0	0	0	0	0	0	0	0	0	0	0	0	0	0	0	0	0	0	0	0	0	0	0	0	0	0	0	0	0	0	0	0	0	0	0	0	0	0	0	0	0	0	0	0	0	0	0	0	0	0	0	0	0	0	0	0	0	0	0	0	0	0	0	0	0	0	0	0	0	0	0	0	0	0	0	0	0	0	0	0	0	0	0	0	0	0	0	0	0	0	0	0	0	0	0	0	0	0	0	0	0	0	0	0	0	0	0	0	0	0	0	0	0	0	0	0	0	0	0	0	0	0	0	0	0	0	0	0	0	0	0	0	0	0	0	0	0	0	0	0	0	0	0	0	0	0	0	0	0	0	0	0	0	0	0	0	0	0	0	0	0.921	0	0	0	0	0	0	0	0	0	0	0	0	0	0	0	0	0	0	0	0	0	0	0	0	0	0	0	0	0	0	0	0	0	0	0	0	0	0	0	0	0	0	0	0	0	0	0	0	0	0	0	0	0	0	0	0	0.95	0.957	0.797	0	0.943	0.946	0.932	0	0.946	0.949	0.926	0.932	0	0.913	0.96	0.996	0.998	0.934	0	0.804	0.949	0.951	0.798	0.949	0.836	0.938	0.927	0.946	0.913
DEGS1	0	0	0	0	0	0	0	0	0	0	0	0	0	0	0	0	0	0	0	0	0	0.953	0	0	0	0	0	0	0	0	0	0	0	0	0	0	0	0	0	0	0	0	0	0	0	0	0	0	0	0	0	0	0	0	0	0	0	0	0	0	0	0	0	0	0	0	0	0	0	0	0	0	0	0	0	0	0	0	0	0	0	0	0	0	0	0	0	0	0	0	0	0	0	0	0	0	0	0	0	0	0	0	0	0	0	0	0	0	0	0	0	0	0	0	0	0	0	0	0	0	0	0	0	0	0	0	0	0	0	0	0	0	0	0	0	0	0	0	0	0	0	0	0	0	0	0	0	0	0	0	0	0	0	0	0	0	0	0	0	0	0	0	0	0	0	0	0	0	0	0	0	0	0	0	0	0	0	0	0	0	0	0	0	0	0	0	0.928	0	0	0	0	0	0	0	0	0	0	0	0	0	0	0	0	0	0	0	0	0	0	0	0	0	0	0	0	0	0	0	0	0	0	0	0	0	0	0	0	0	0	0	0	0	0	0	0	0	0	0	0	0	0	0	0.817	0.972	0.962	0.952	0.96	0.965	0.971	0.922	0.946	0	0.977	0.921	0.93	0.83	0.904	0.953	0.952	0.96	0.944	0.816	0.948	0.924	0.974	0.951	0.97	0.959	0.904	0.934	0.959	0.909
CERS6	0	0	0	0	0	0	0	0	0	0	0	0	0	0	0	0	0	0	0	0	0	0.968	0	0	0	0	0	0	0	0	0	0	0	0	0	0	0	0	0	0	0	0	0	0	0	0	0	0	0	0	0	0	0	0	0	0	0	0	0	0	0	0	0	0	0	0	0	0	0	0	0	0	0	0	0	0	0	0	0	0	0	0	0	0	0	0	0	0	0	0	0	0	0	0	0	0	0	0	0	0	0	0	0	0	0	0	0	0	0	0	0	0	0	0	0	0	0	0	0	0	0	0	0	0	0	0	0	0	0	0	0	0	0	0	0	0	0	0	0	0	0	0	0	0	0	0	0	0	0	0	0	0	0	0	0	0	0	0	0	0	0	0	0	0	0	0	0	0	0	0	0	0	0	0	0	0	0	0	0	0	0	0	0	0	0	0	0.933	0	0	0	0	0	0	0	0	0	0	0	0	0	0	0	0	0	0	0	0	0	0	0	0	0	0	0	0	0	0	0	0	0	0	0	0	0	0	0	0	0	0	0	0	0	0	0	0	0	0	0	0	0	0	0	0.804	0.972	0.961	0.964	0.966	0.927	0.937	0.93	0.949	0.977	0	0.931	0.948	0.834	0.932	0.96	0.952	0.968	0.951	0.768	0.965	0.946	0.946	0.966	0.928	0.973	0.968	0.937	0.969	0.925
GALC	0	0	0	0	0	0	0	0	0	0	0	0	0	0	0	0	0	0	0	0	0	0.971	0	0	0	0	0	0	0	0	0	0	0	0	0	0	0	0	0	0	0	0	0	0	0	0	0	0	0	0	0	0	0	0	0	0	0	0	0	0	0	0	0	0	0	0	0	0	0	0	0	0	0	0	0	0	0	0	0	0	0	0	0	0	0	0	0	0	0	0	0	0	0	0	0	0	0	0	0	0	0	0	0	0	0	0	0	0	0	0	0	0	0	0	0	0	0	0	0	0	0	0	0	0	0	0	0	0	0	0	0	0	0	0	0	0	0	0	0	0	0	0	0	0	0	0	0	0	0	0	0	0	0	0	0	0	0	0	0	0	0	0	0	0	0	0	0	0	0	0	0	0	0	0	0	0	0	0	0	0	0	0	0	0	0	0	0.978	0	0	0	0	0	0	0	0	0	0	0	0	0	0	0	0	0	0	0	0	0	0	0	0	0	0	0	0	0	0	0	0	0	0	0	0	0	0	0	0	0	0	0	0	0	0	0	0	0	0	0	0	0	0	0	0	0.95	0.938	0.929	0	0.936	0.925	0.95	0.926	0.921	0.931	0	0.906	0	0.913	0.929	0.93	0.93	0.935	0	0.934	0.912	0.937	0.931	0.932	0.983	0.915	0.968	0.942	0.906
SGPP2	0	0	0	0	0	0	0	0	0	0	0	0	0	0	0	0	0	0	0	0	0	0.934	0	0	0	0	0	0	0	0	0	0	0	0	0	0	0	0	0	0	0	0	0	0	0	0	0	0	0	0	0	0	0	0	0	0	0	0	0	0	0	0	0	0	0	0	0	0	0	0	0	0	0	0	0	0	0	0	0	0	0	0	0	0	0	0	0	0	0	0	0	0	0	0	0	0	0	0	0	0	0	0	0	0	0	0	0	0	0	0	0	0	0	0	0	0	0	0	0	0	0	0	0	0	0	0	0	0	0	0	0	0	0	0	0	0	0	0	0	0	0	0	0	0	0	0	0	0	0	0	0	0	0	0	0	0	0	0	0	0	0	0	0	0	0	0	0	0	0	0	0	0	0	0	0	0	0	0	0	0	0	0	0	0	0	0	0.91	0	0	0	0	0	0	0	0	0	0	0	0	0	0	0	0	0	0	0	0	0	0	0	0	0	0	0	0	0	0	0	0	0	0	0	0	0	0	0	0	0	0	0	0	0	0	0	0	0	0	0	0	0	0	0	0	0.96	0.958	0.943	0.975	0.941	0.94	0.915	0.932	0.93	0.948	0.906	0	0	0.964	0.935	0.929	0.938	0.915	0	0.944	0.912	0.94	0.937	0.946	0.948	0.94	0.934	0	0.945
SPTLC1	0	0	0	0	0	0	0	0	0	0	0	0	0	0	0	0	0	0	0	0	0	0.816	0	0	0	0	0	0	0	0	0	0	0	0	0	0	0	0	0	0	0	0	0	0	0	0	0	0	0	0	0	0	0	0	0	0	0	0	0	0	0	0	0	0	0	0	0	0	0	0	0	0	0	0	0	0	0	0	0	0	0	0	0	0	0	0	0	0	0	0	0	0	0	0	0	0	0	0	0	0	0	0	0	0	0	0	0	0	0	0	0	0	0	0	0	0	0	0	0	0	0	0	0	0	0	0	0	0	0	0	0	0	0	0	0	0	0	0	0	0	0	0	0	0	0	0	0	0	0	0	0	0	0	0	0	0	0	0	0	0	0	0	0	0	0	0	0	0	0	0	0	0	0	0	0	0	0	0	0	0	0	0	0	0	0	0	0	0	0	0	0	0	0	0	0	0	0	0	0	0	0	0	0	0	0	0	0	0	0	0	0	0	0	0	0	0	0	0	0	0	0	0	0	0	0	0	0	0	0	0	0	0	0	0	0	0	0	0	0	0	0	0	0.999	0.85	0.7	0.779	0.815	0.711	0.791	0	0	0.83	0.834	0	0	0	0	0	0	0.822	0	0.998	0.772	0	0.79	0.754	0.784	0.814	0.736	0	0.82	0
PLPP2	0	0	0	0	0	0	0	0	0	0	0	0	0	0	0	0	0	0	0	0	0	0.922	0	0	0	0	0	0	0	0	0	0	0	0	0	0	0	0	0	0	0	0	0	0	0	0	0	0	0	0	0	0	0	0	0	0	0	0	0	0	0	0	0	0	0	0	0	0	0	0	0	0	0	0	0	0	0	0	0	0	0	0	0	0	0	0	0	0	0	0	0	0	0	0	0	0	0	0	0	0	0	0	0	0	0	0	0	0	0	0	0	0	0	0	0	0	0	0	0	0	0	0	0	0	0	0	0	0	0	0	0	0	0	0	0	0	0	0	0	0	0	0	0	0	0	0	0	0	0	0	0	0	0	0	0	0	0	0	0	0	0	0	0	0	0	0	0	0	0	0	0	0	0	0	0	0	0	0	0	0	0	0	0	0	0	0	0.913	0	0	0	0	0	0	0	0	0	0	0	0	0	0	0	0	0	0	0	0	0	0	0	0	0	0	0	0	0	0	0	0	0	0	0	0	0	0	0	0	0	0	0	0	0	0	0	0	0	0	0	0	0	0	0	0	0.924	0.919	0.921	0.936	0.93	0.928	0.9	0.913	0.904	0.932	0.913	0.964	0	0	0.923	0.919	0.924	0.942	0	0.91	0.901	0.931	0.925	0.931	0.935	0.91	0.929	0	0.95
SGMS2	0	0	0	0	0	0	0	0	0	0	0	0	0	0	0	0	0	0	0	0	0	0.972	0	0	0	0	0	0	0	0	0	0	0	0	0	0	0	0	0	0	0	0	0	0	0	0	0	0	0	0	0	0	0	0	0	0	0	0	0	0	0	0	0	0	0	0	0	0	0	0	0	0	0	0	0	0	0	0	0	0	0	0	0	0	0	0	0	0	0	0	0	0	0	0	0	0	0	0	0	0	0	0	0	0	0	0	0	0	0	0	0	0	0	0	0	0	0	0	0	0	0	0	0	0	0	0	0	0	0	0	0	0	0	0	0	0	0	0	0	0	0	0	0	0	0	0	0	0	0	0	0	0	0	0	0	0	0	0	0	0	0	0	0	0	0	0	0	0	0	0	0	0	0	0	0	0	0	0	0	0	0	0	0	0	0	0	0.932	0	0	0	0	0	0	0	0	0	0	0	0	0	0	0	0	0	0	0	0	0	0	0	0	0	0	0	0	0	0	0	0	0	0	0	0	0	0	0	0	0	0	0	0	0	0	0	0	0	0	0	0	0	0	0	0	0.961	0.909	0.953	0	0.951	0.949	0.937	0.96	0.953	0.96	0.929	0.935	0	0.923	0	0.959	0.969	0.942	0	0.955	0.926	0.96	0.952	0.957	0.955	0.949	0.931	0.956	0.921
SMPD4	0	0	0	0	0	0	0	0	0	0	0	0	0	0	0	0	0	0	0	0	0	0.969	0	0	0	0	0	0	0	0	0	0	0	0	0	0	0	0	0	0	0	0	0	0	0	0	0	0	0	0	0	0	0	0	0	0	0	0	0	0	0	0	0	0	0	0	0	0	0	0	0	0	0	0	0	0	0	0	0	0	0	0	0	0	0	0	0	0	0	0	0	0	0	0	0	0	0	0	0	0	0	0	0	0	0	0	0	0	0	0	0	0	0	0	0	0	0	0	0	0	0	0	0	0	0	0	0	0	0	0	0	0	0	0	0	0	0	0	0	0	0	0	0	0	0	0	0	0	0	0	0	0	0	0	0	0	0	0	0	0	0	0	0	0	0	0	0	0	0	0	0	0	0	0	0	0	0	0	0	0	0	0	0	0	0	0	0.921	0	0	0	0	0	0	0	0	0	0	0	0	0	0	0	0	0	0	0	0	0	0	0	0	0	0	0	0	0	0	0	0	0	0	0	0	0	0	0	0	0	0	0	0	0	0	0	0	0	0	0	0	0	0	0	0	0.948	0.968	0.787	0	0.939	0.94	0.939	0.996	0.952	0.952	0.93	0.929	0	0.919	0.959	0	0.994	0.933	0	0.814	0.959	0.952	0.812	0.946	0.829	0.951	0.935	0.946	0.922
SMPD2	0	0	0	0	0	0	0	0	0	0	0	0	0	0	0	0	0	0	0	0	0	0.994	0	0	0	0	0	0	0	0	0	0	0	0	0	0	0	0	0	0	0	0	0	0	0	0	0	0	0	0	0	0	0	0	0	0	0	0	0	0	0	0	0	0	0	0	0	0	0	0	0	0	0	0	0	0	0	0	0	0	0	0	0	0	0	0	0	0	0	0	0	0	0	0	0	0	0	0	0	0	0	0	0	0	0	0	0	0	0	0	0	0	0	0	0	0	0	0	0	0	0	0	0	0	0	0	0	0	0	0	0	0	0	0	0	0	0	0	0	0	0	0	0	0	0	0	0	0	0	0	0	0	0	0	0	0	0	0	0	0	0	0	0	0	0	0	0	0	0	0	0	0	0	0	0	0	0	0	0	0	0	0	0	0	0	0	0.936	0	0	0	0	0	0	0	0	0	0	0	0	0	0	0	0	0	0	0	0	0	0	0	0	0	0	0	0	0	0	0	0	0	0	0	0	0	0	0	0	0	0	0	0	0	0	0	0	0	0	0	0	0	0	0	0.798	0.973	0.968	0.881	0.709	0.956	0.965	0.941	0.998	0.96	0.968	0.93	0.938	0.822	0.924	0.969	0.994	0	0.944	0.798	0.907	0.965	0.967	0.884	0.966	0.895	0.952	0.938	0.964	0.917
SGPP1	0	0	0	0	0	0	0	0	0	0	0	0	0	0	0	0	0	0	0	0	0	0.945	0	0	0	0	0	0	0	0	0	0	0	0	0	0	0	0	0	0	0	0	0	0	0	0	0	0	0	0	0	0	0	0	0	0	0	0	0	0	0	0	0	0	0	0	0	0	0	0	0	0	0	0	0	0	0	0	0	0	0	0	0	0	0	0	0	0	0	0	0	0	0	0	0	0	0	0	0	0	0	0	0	0	0	0	0	0	0	0	0	0	0	0	0	0	0	0	0	0	0	0	0	0	0	0	0	0	0	0	0	0	0	0	0	0	0	0	0	0	0	0	0	0	0	0	0	0	0	0	0	0	0	0	0	0	0	0	0	0	0	0	0	0	0	0	0	0	0	0	0	0	0	0	0	0	0	0	0	0	0	0	0	0	0	0	0.923	0	0	0	0	0	0	0	0	0	0	0	0	0	0	0	0	0	0	0	0	0	0	0	0	0	0	0	0	0	0	0	0	0	0	0	0	0	0	0	0	0	0	0	0	0	0	0	0	0	0	0	0	0	0	0	0	0.948	0.947	0.936	0.978	0.945	0.947	0.916	0.934	0.944	0.951	0.935	0.915	0	0.942	0.942	0.933	0.944	0	0	0.939	0.924	0.949	0.936	0.957	0.955	0.935	0.938	0	0.946
SPTLC3	0	0	0	0	0	0	0	0	0	0	0	0	0	0	0	0	0	0	0	0	0	0.794	0	0	0	0	0	0	0	0	0	0	0	0	0	0	0	0	0	0	0	0	0	0	0	0	0	0	0	0	0	0	0	0	0	0	0	0	0	0	0	0	0	0	0	0	0	0	0	0	0	0	0	0	0	0	0	0	0	0	0	0	0	0	0	0	0	0	0	0	0	0	0	0	0	0	0	0	0	0	0	0	0	0	0	0	0	0	0	0	0	0	0	0	0	0	0	0	0	0	0	0	0	0	0	0	0	0	0	0	0	0	0	0	0	0	0	0	0	0	0	0	0	0	0	0	0	0	0	0	0	0	0	0	0	0	0	0	0	0	0	0	0	0	0	0	0	0	0	0	0	0	0	0	0	0	0	0	0	0	0	0	0	0	0	0	0	0	0	0	0	0	0	0	0	0	0	0	0	0	0	0	0	0	0	0	0	0	0	0	0	0	0	0	0	0	0	0	0	0	0	0	0	0	0	0	0	0	0	0	0	0	0	0	0	0	0	0	0	0	0	0	0.942	0.822	0	0.715	0.778	0	0.718	0	0	0.816	0.768	0	0	0.998	0	0	0	0.798	0	0	0.719	0	0.756	0	0.843	0.754	0.745	0	0.792	0
ASAH2	0	0	0	0	0	0	0	0	0	0	0	0	0	0	0	0	0	0	0	0	0	0.882	0	0	0	0	0	0	0	0	0	0	0	0	0	0	0	0	0	0	0	0	0	0	0	0	0	0	0	0	0	0	0	0	0	0	0	0	0	0	0	0	0	0	0	0	0	0	0	0	0	0	0	0	0	0	0	0	0	0	0	0	0	0	0	0	0	0	0	0	0	0	0	0	0	0	0	0	0	0	0	0	0	0	0	0	0	0	0	0	0	0	0	0	0	0	0	0	0	0	0	0	0	0	0	0	0	0	0	0	0	0	0	0	0	0	0	0	0	0	0	0	0	0	0	0	0	0	0	0	0	0	0	0	0	0	0	0	0	0	0	0	0	0	0	0	0	0	0	0	0	0	0	0	0	0	0	0	0	0	0	0	0	0	0	0	0.928	0	0	0	0	0	0	0	0	0	0	0	0	0	0	0	0	0	0	0	0	0	0	0	0	0	0	0	0	0	0	0	0	0	0	0	0	0	0	0	0	0	0	0	0	0	0	0	0	0	0	0	0	0	0	0	0.72	0.962	0.965	0.985	0.978	0.952	0.961	0.952	0.804	0.948	0.965	0.934	0.944	0.772	0.91	0.955	0.814	0.907	0.939	0.719	0	0.888	0.961	0.987	0.962	0.993	0.945	0.916	0.975	0.911
ENPP7	0	0	0	0	0	0	0	0	0	0	0	0	0	0	0	0	0	0	0	0	0	0.965	0	0	0	0	0	0	0	0	0	0	0	0	0	0	0	0	0	0	0	0	0	0	0	0	0	0	0	0	0	0	0	0	0	0	0	0	0	0	0	0	0	0	0	0	0	0	0	0	0	0	0	0	0	0	0	0	0	0	0	0	0	0	0	0	0	0	0	0	0	0	0	0	0	0	0	0	0	0	0	0	0	0	0	0	0	0	0	0	0	0	0	0	0	0	0	0	0	0	0	0	0	0	0	0	0	0	0	0	0	0	0	0	0	0	0	0	0	0	0	0	0	0	0	0	0	0	0	0	0	0	0	0	0	0	0	0	0	0	0	0	0	0	0	0	0	0	0	0	0	0	0	0	0	0	0	0	0	0	0	0	0	0	0	0	0.909	0	0	0	0	0	0	0	0	0	0	0	0	0	0	0	0	0	0	0	0	0	0	0	0	0	0	0	0	0	0	0	0	0	0	0	0	0	0	0	0	0	0	0	0	0	0	0	0	0	0	0	0	0	0	0	0	0.934	0.935	0.809	0	0.921	0.939	0.922	0.949	0.924	0.946	0.912	0.912	0	0.901	0.926	0.959	0.965	0.924	0	0.888	0	0.933	0.798	0.943	0.817	0.935	0.91	0.939	0.908
CERS2	0	0	0	0	0	0	0	0	0	0	0	0	0	0	0	0	0	0	0	0	0	0.968	0	0	0	0	0	0	0	0	0	0	0	0	0	0	0	0	0	0	0	0	0	0	0	0	0	0	0	0	0	0	0	0	0	0	0	0	0	0	0	0	0	0	0	0	0	0	0	0	0	0	0	0	0	0	0	0	0	0	0	0	0	0	0	0	0	0	0	0	0	0	0	0	0	0	0	0	0	0	0	0	0	0	0	0	0	0	0	0	0	0	0	0	0	0	0	0	0	0	0	0	0	0	0	0	0	0	0	0	0	0	0	0	0	0	0	0	0	0	0	0	0	0	0	0	0	0	0	0	0	0	0	0	0	0	0	0	0	0	0	0	0	0	0	0	0	0	0	0	0	0	0	0	0	0	0	0	0	0	0	0	0	0	0	0	0.937	0	0	0	0	0	0	0	0	0	0	0	0	0	0	0	0	0	0	0	0	0	0	0	0	0	0	0	0	0	0	0	0	0	0	0	0	0	0	0	0	0	0	0	0	0	0	0	0	0	0	0	0	0	0	0	0.763	0.97	0.964	0.958	0.962	0.906	0.94	0.937	0.951	0.974	0.946	0.937	0.94	0.79	0.931	0.96	0.952	0.967	0.949	0.756	0.961	0.933	0	0.964	0.94	0.975	0.964	0.945	0.967	0.926
ACER2	0	0	0	0	0	0	0	0	0	0	0	0	0	0	0	0	0	0	0	0	0	0.855	0	0	0	0	0	0	0	0	0	0	0	0	0	0	0	0	0	0	0	0	0	0	0	0	0	0	0	0	0	0	0	0	0	0	0	0	0	0	0	0	0	0	0	0	0	0	0	0	0	0	0	0	0	0	0	0	0	0	0	0	0	0	0	0	0	0	0	0	0	0	0	0	0	0	0	0	0	0	0	0	0	0	0	0	0	0	0	0	0	0	0	0	0	0	0	0	0	0	0	0	0	0	0	0	0	0	0	0	0	0	0	0	0	0	0	0	0	0	0	0	0	0	0	0	0	0	0	0	0	0	0	0	0	0	0	0	0	0	0	0	0	0	0	0	0	0	0	0	0	0	0	0	0	0	0	0	0	0	0	0	0	0	0	0	0.926	0	0	0	0	0	0	0	0	0	0	0	0	0	0	0	0	0	0	0	0	0	0	0	0	0	0	0	0	0	0	0	0	0	0	0	0	0	0	0	0	0	0	0	0	0	0	0	0	0	0	0	0	0	0	0	0.7	0.953	0.958	0.915	0.968	0.958	0.958	0.935	0.798	0.951	0.966	0.931	0.937	0.754	0.925	0.952	0.812	0.884	0.936	0	0.987	0.798	0.964	0	0.964	0.978	0.954	0.926	0.971	0.92
CERS4	0	0	0	0	0	0	0	0	0	0	0	0	0	0	0	0	0	0	0	0	0	0.962	0	0	0	0	0	0	0	0	0	0	0	0	0	0	0	0	0	0	0	0	0	0	0	0	0	0	0	0	0	0	0	0	0	0	0	0	0	0	0	0	0	0	0	0	0	0	0	0	0	0	0	0	0	0	0	0	0	0	0	0	0	0	0	0	0	0	0	0	0	0	0	0	0	0	0	0	0	0	0	0	0	0	0	0	0	0	0	0	0	0	0	0	0	0	0	0	0	0	0	0	0	0	0	0	0	0	0	0	0	0	0	0	0	0	0	0	0	0	0	0	0	0	0	0	0	0	0	0	0	0	0	0	0	0	0	0	0	0	0	0	0	0	0	0	0	0	0	0	0	0	0	0	0	0	0	0	0	0	0	0	0	0	0	0	0.929	0	0	0	0	0	0	0	0	0	0	0	0	0	0	0	0	0	0	0	0	0	0	0	0	0	0	0	0	0	0	0	0	0	0	0	0	0	0	0	0	0	0	0	0	0	0	0	0	0	0	0	0	0	0	0	0.754	0.964	0.961	0.965	0.961	0.911	0.935	0.925	0.949	0.97	0.928	0.932	0.946	0.784	0.931	0.957	0.946	0.966	0.957	0.843	0.962	0.943	0.94	0.964	0	0.964	0.972	0.938	0.965	0.929
ASAH1	0	0	0	0	0	0	0	0	0	0	0	0	0	0	0	0	0	0	0	0	0	0.969	0	0	0	0	0	0	0	0	0	0	0	0	0	0	0	0	0	0	0	0	0	0	0	0	0	0	0	0	0	0	0	0	0	0	0	0	0	0	0	0	0	0	0	0	0	0	0	0	0	0	0	0	0	0	0	0	0	0	0	0	0	0	0	0	0	0	0	0	0	0	0	0	0	0	0	0	0	0	0	0	0	0	0	0	0	0	0	0	0	0	0	0	0	0	0	0	0	0	0	0	0	0	0	0	0	0	0	0	0	0	0	0	0	0	0	0	0	0	0	0	0	0	0	0	0	0	0	0	0	0	0	0	0	0	0	0	0	0	0	0	0	0	0	0	0	0	0	0	0	0	0	0	0	0	0	0	0	0	0	0	0	0	0	0	0.979	0	0	0	0	0	0	0	0	0	0	0	0	0	0	0	0	0	0	0	0	0	0	0	0	0	0	0	0	0	0	0	0	0	0	0	0	0	0	0	0	0	0	0	0	0	0	0	0	0	0	0	0	0	0	0	0.761	0.971	0.962	0.981	0.98	0.96	0.963	0.967	0.836	0.959	0.973	0.983	0.948	0.814	0.935	0.955	0.829	0.895	0.955	0.754	0.993	0.817	0.975	0.978	0.964	0	0.945	0.942	0.979	0.916
DEGS2	0	0	0	0	0	0	0	0	0	0	0	0	0	0	0	0	0	0	0	0	0	0.941	0	0	0	0	0	0	0	0	0	0	0	0	0	0	0	0	0	0	0	0	0	0	0	0	0	0	0	0	0	0	0	0	0	0	0	0	0	0	0	0	0	0	0	0	0	0	0	0	0	0	0	0	0	0	0	0	0	0	0	0	0	0	0	0	0	0	0	0	0	0	0	0	0	0	0	0	0	0	0	0	0	0	0	0	0	0	0	0	0	0	0	0	0	0	0	0	0	0	0	0	0	0	0	0	0	0	0	0	0	0	0	0	0	0	0	0	0	0	0	0	0	0	0	0	0	0	0	0	0	0	0	0	0	0	0	0	0	0	0	0	0	0	0	0	0	0	0	0	0	0	0	0	0	0	0	0	0	0	0	0	0	0	0	0	0.918	0	0	0	0	0	0	0	0	0	0	0	0	0	0	0	0	0	0	0	0	0	0	0	0	0	0	0	0	0	0	0	0	0	0	0	0	0	0	0	0	0	0	0	0	0	0	0	0	0	0	0	0	0	0	0	0.741	0.961	0.943	0.956	0.945	0.963	0.967	0.926	0.938	0.904	0.968	0.915	0.94	0.736	0.91	0.949	0.951	0.952	0.935	0.745	0.945	0.935	0.964	0.954	0.972	0.945	0	0.929	0.953	0.904
UGT8	0	0	0	0	0	0	0	0	0	0	0	0	0	0	0	0	0	0	0	0	0	0.937	0	0	0	0	0	0	0	0	0	0	0	0	0	0	0	0	0	0	0	0	0	0	0	0	0	0	0	0	0	0	0	0	0	0	0	0	0	0	0	0	0	0	0	0	0	0	0	0	0	0	0	0	0	0	0	0	0	0	0	0	0	0	0	0	0	0	0	0	0	0	0	0	0	0	0	0	0	0	0	0	0	0	0	0	0	0	0	0	0	0	0	0	0	0	0	0	0	0	0	0	0	0	0	0	0	0	0	0	0	0	0	0	0	0	0	0	0	0	0	0	0	0	0	0	0	0	0	0	0	0	0	0	0	0	0	0	0	0	0	0	0	0	0	0	0	0	0	0	0	0	0	0	0	0	0	0	0	0	0	0	0	0	0	0	0.931	0	0	0	0	0	0	0	0	0	0	0	0	0	0	0	0	0	0	0	0	0	0	0	0	0	0	0	0	0	0	0	0	0	0	0	0	0	0	0	0	0	0	0	0	0	0	0	0	0	0	0	0	0	0	0	0	0.969	0.936	0.933	0	0.936	0.932	0.937	0.927	0.934	0.937	0.968	0.934	0	0.929	0.931	0.935	0.938	0.938	0	0.916	0.91	0.945	0.926	0.938	0.942	0.929	0	0.951	0.915
CERK	0	0	0	0	0	0	0	0	0	0	0	0	0	0	0	0	0	0	0	0	0	0.968	0	0	0	0	0	0	0	0	0	0	0	0	0	0	0	0	0	0	0	0	0	0	0	0	0	0	0	0	0	0	0	0	0	0	0	0	0	0	0	0	0	0	0	0	0	0	0	0	0	0	0	0	0	0	0	0	0	0	0	0	0	0	0	0	0	0	0	0	0	0	0	0	0	0	0	0	0	0	0	0	0	0	0	0	0	0	0	0	0	0	0	0	0	0	0	0	0	0	0	0	0	0	0	0	0	0	0	0	0	0	0	0	0	0	0	0	0	0	0	0	0	0	0	0	0	0	0	0	0	0	0	0	0	0	0	0	0	0	0	0	0	0	0	0	0	0	0	0	0	0	0	0	0	0	0	0	0	0	0	0	0	0	0	0	0.934	0	0	0	0	0	0	0	0	0	0	0	0	0	0	0	0	0	0	0	0	0	0	0	0	0	0	0	0	0	0	0	0	0	0	0	0	0	0	0	0	0	0	0	0	0	0	0	0	0	0	0	0	0	0	0	0.792	0.977	0.967	0.97	0	0.957	0.962	0.944	0.946	0.959	0.969	0.942	0	0.82	0	0.956	0.946	0.964	0	0.792	0.975	0.939	0.967	0.971	0.965	0.979	0.953	0.951	0	0
PLPP3	0	0	0	0	0	0	0	0	0	0	0	0	0	0	0	0	0	0	0	0	0	0.92	0	0	0	0	0	0	0	0	0	0	0	0	0	0	0	0	0	0	0	0	0	0	0	0	0	0	0	0	0	0	0	0	0	0	0	0	0	0	0	0	0	0	0	0	0	0	0	0	0	0	0	0	0	0	0	0	0	0	0	0	0	0	0	0	0	0	0	0	0	0	0	0	0	0	0	0	0	0	0	0	0	0	0	0	0	0	0	0	0	0	0	0	0	0	0	0	0	0	0	0	0	0	0	0	0	0	0	0	0	0	0	0	0	0	0	0	0	0	0	0	0	0	0	0	0	0	0	0	0	0	0	0	0	0	0	0	0	0	0	0	0	0	0	0	0	0	0	0	0	0	0	0	0	0	0	0	0	0	0	0	0	0	0	0	0.906	0	0	0	0	0	0	0	0	0	0	0	0	0	0	0	0	0	0	0	0	0	0	0	0	0	0	0	0	0	0	0	0	0	0	0	0	0	0	0	0	0	0	0	0	0	0	0	0	0	0	0	0	0	0	0	0	0.923	0.923	0.92	0.953	0.926	0.919	0.9	0.913	0.909	0.925	0.906	0.945	0	0.95	0.921	0.922	0.917	0.946	0	0.911	0.908	0.926	0.92	0.929	0.916	0.904	0.915	0	0
